# Understanding the alcohol harm paradox: A multivariable Mendelian randomization approach

**DOI:** 10.1101/2024.07.30.24311209

**Authors:** Gemma Sawyer, Hannah Sallis, Marcus Munafò, Liam Mahedy, Jasmine Khouja

## Abstract

The alcohol harm paradox, whereby low socioeconomic position (SEP) groups experience greater alcohol-related harms at a given level of alcohol consumption, is not yet fully understood. In observational studies, key drivers are correlated and share similar confounding structures. We used multivariable Mendelian randomization (MVMR) to estimate the direct causal effect of alcohol (drinks per week) and education (years of schooling) on multiple health outcomes, accounting for the effect of the other. Previously published genome-wide association summary (GWAS) statistics for drinks per week and years of schooling were used, and outcome summary statistics were generated from individual-level data from UK Biobank (N=462,818). Inverse variance weighted analyses demonstrated evidence for direct effects of alcohol and education on liver diseases (alcoholic liver disease: alcohol OR = 50.19, 95% CI 19.35 to 130.21 and education OR = 0.27, 95% CI 0.14 to 0.53; other liver diseases: alcohol OR = 1.82, 95% CI 1.12 to 2.94 and education OR = 0.42, 95% CI 0.30 to 0.58), mental and behavioural disorders due to alcohol (alcohol OR = 12.89, 95% CI 7.46 to 22.27 and education OR = 0.51, 95% CI 0.35 to 0.75), and stroke (alcohol OR = 1.94, 95% CI 1.30 to 2.89 and education OR = 0.73, 95% CI 0.55 to 0.97). There was evidence for direct effects of education on depression, anxiety, influenza/pneumonia, and heart disease. In contrast, there was evidence of total (without considering the effect of education), but not direct, effects of alcohol on depression, influenza/pneumonia, epilepsy, and injuries. Although caution is required when interpreting these results, given weak instruments for alcohol, these results provide some evidence that the alcohol harm paradox is partially due to the protective effect of additional years of education. Replication with strong genetic instruments for drinks per week would be necessary to draw causal inferences.

**Author Summary:** Individuals from lower socioeconomic position backgrounds tend to disproportionately experience alcohol-related physical and mental ill-health, despite reporting lower overall alcohol consumption than those from higher socioeconomic backgrounds. This is known as the alcohol harm paradox. One key difficulty in understanding this paradox is the methodological difficulty of establishing the relative contribution of multiple complex social behaviours. In this study, we used genetic variants associated with alcohol consumption and years of education to explore their direct effects on multiple health outcomes. The findings indicate that greater alcohol consumption and fewer years of education may each, independently increase the likelihood of developing various health conditions, including liver diseases, mental and behavioural disorders due to alcohol, and stroke. This may suggest that the alcohol harm paradox is due to the protective effect of additional years of education amongst those from higher socioeconomic position backgrounds, reducing their likelihood of developing the health conditions. However, these findings are preliminary and limited by various methodological issues, suggesting these findings should be interpreted with caution. Replication and further studies are needed.

## Supplemental Tables for "Understanding the alcohol harm paradox: A multivariable Mendelian randomization approach"

### Sheet: Table of Contents
Supplementary Table Title
Supplementary Table 1. Outcome phenotypes from UK Biobank.
Supplementary Table 2. Details of the inlusion and exclusion of Single Nucleotide Polymorphisms (SNPs) in the analyses.
Supplementary Table 3. Univariable and multivariable Mendelian randomisation analysis exploring the effects of drinks per week, years of schooling, and cigarettes per day on alcoholic liver disease.
Supplementary Table 4. Univariable and multivariable Mendelian randomisation analysis exploring the effects of drinks per week, years of schooling, and cigarettes per day on mental and behavioural disorders due to alcohol.
Supplementary Table 5. Univariable and multivariable Mendelian randomisation analysis exploring the effects of drinks per week, years of schooling, and cigarettes per day on other liver diseases.
Supplementary Table 6. Univariable and multivariable Mendelian randomisation analysis exploring the effects of drinks per week, years of schooling, and cigarettes per day on stroke.
Supplementary Table 7. Univariable and multivariable Mendelian randomisation analysis exploring the effects of drinks per week, years of schooling, and cigarettes per day on injuries.
Supplementary Table 8. Univariable and multivariable Mendelian randomisation analysis exploring the effects of drinks per week, years of schooling, and cigarettes per day on depression.
Supplementary Table 9. Univariable and multivariable Mendelian randomisation analysis exploring the effects of drinks per week, years of schooling, and cigarettes per day on epilepsy.
Supplementary Table 10. Univariable and multivariable Mendelian randomisation analysis exploring the effects of drinks per week, years of schooling, and cigarettes per day on influenza and pneumonia.
Supplementary Table 11. Univariable and multivariable Mendelian randomisation analysis exploring the effects of drinks per week, years of schooling, and cigarettes per day on ischaemic heart disease.
Supplementary Table 12. Univariable and multivariable Mendelian randomisation analysis exploring the effects of drinks per week, years of schooling, and cigarettes per day on viral hepatitis.
Supplementary Table 13. Univariable and multivariable Mendelian randomisation analysis exploring the effects of drinks per week, years of schooling, and cigarettes per day on anxiety.

### Sheet: Supp. Table 1.
Supplementary Table 1. Outcome penotypes from UK Biobank.
Phenotype Category	Phenotype	Definitions	ICD-10 Codes
Liver Outcomes	Alcoholic liver disease	Fatty liver, hepatitis, fibrosis and sclerosis, cirrhosis, hepatic failure, other or unspecified	K70
Liver Outcomes	Other liver diseases	Toxic liver disease, hepatic failure, chronic hepatitis, fibrosis and cirrhosis, other diseases	K71-K77
Cardiovascular Outcomes	Alcoholic cardiomyopathy*	A form of heart disease following excessive alcohol consumption	I42.6
Cardiovascular Outcomes	Stroke	Subarachnoid, intracerebral, or other nontraumatic intracranial haemorrhage, cerebral infarction, other or unspecified	I60-I64
Cardiovascular Outcomes	Ischaemic heart disease	Angina pectoris, acute or subsequent myocardial infarction, complications following myocardial infarction, chronic and other ischaemic heart diseases	I20-I25
Infectious Diseases	Influenza and pneumonia	Influenza, viral or bacterial pneumonia, other pneumonia	J09-J18
Infectious Diseases	Viral hepatitis	Acute hepatitis A, B or other, chronic viral hepatitis, other or unspecified	B15-B19
Nervous System Outcomes	Alcoholic polyneuropathy*	Peripheral nerve malfunction following excessive alcohol consumption	G62.1
Nervous System Outcomes	Alcoholic myopathy*	Loss of function and strength in skeletal muscles following excessive alcohol consumption	G72.1
Nervous System Outcomes	Epilepsy	Focal or generalised idiopathic epilepsy and epileptic syndromes, focal symptomatic epilepsy and epileptic syndromes, other generalised epilepsy, special epileptic syndromes, grand or petit mal seizures, other or unspecified	G40
Accidents and Injuries	Alcohol poisoning*	Accidental poisoning by and exposure to alcohol	X45
Accidents and Injuries	Injuries	Transport accidents, falls, accidental drowning or submersion	V01-V79; W00-W19; W65-W74
Mental Health Outcomes	Mental and behavioural disorders due to alcohol	Acute intoxication, harmful use, dependence syndrome, withdrawal state with and without delirium, psychotic disorder, amnesic syndrome, residual and late-onset psychotic disorder, other or unspecified	F10
Mental Health Outcomes	Depression	Depressive episode, recurrent depressive episode	F32; F33
Mental Health Outcomes	Anxiety	Panic disorder, generalised anxiety disorder, mixed anxiety disorders, other or unspecified	F41
*Outcomes removed due to a low case number (<0.1% or 50) in at least one of the datsets stratified by smoking status.

### Sheet: Supp. Table 2
Supplementary Table 2. Details of the inlusion and exclusion of Single Nucleotide Polymorphisms (SNPs) in the analyses.
SNP	Chromosome	Position	Associated phenotype	Included in MR of DPW	Included in MR of YOS	Included in MR of CPD	MVMR Proxy SNP	Included in two exposure MVMR (DPW and YOS)	Included in three exposure MVMR
rs705687	1	4548453	Drinks per week	Yes	NA	NA	rs706145	Yes	Yes
rs58107686	1	33837334	Drinks per week	Yes	NA	NA	rs61801971	Yes	Yes
rs12088813	1	66407700	Drinks per week	Yes	NA	NA		Yes	Yes
rs5024204	1	71491890	Drinks per week	Yes	NA	NA	rs66539808	Yes	Yes
rs10753661	1	165119792	Drinks per week	Yes	NA	NA	rs10494434	Yes	Yes
rs28680958	1	173848808	Drinks per week	Yes	NA	NA		Yes	Yes
rs823114	1	205719532	Drinks per week	Yes	NA	NA	rs708723	Yes	Yes
rs77165542	2	430975	Drinks per week	Yes	NA	NA	rs62107261	Yes	Yes
rs1260326	2	27730940	Drinks per week	Yes	NA	NA	rs4665972	Yes	Yes
rs2178197	2	27860551	Drinks per week	Yes	NA	NA	rs10201652	Yes	Yes
rs13383034	2	45155276	Drinks per week	Yes	NA	NA	rs7569203	Yes	Yes
rs1004787	2	45159091	Drinks per week	Yes	NA	NA		No (missing from YOS dataset and no proxy found)	No
rs13032049	2	63581507	Drinks per week	Yes	NA	NA	rs13009169	Yes	Yes
rs828867	2	74334462	Drinks per week	Yes	NA	NA		No (missing from YOS dataset and no proxy found)	No
rs11692435	2	98275354	Drinks per week	Yes	NA	NA		Yes	Yes
rs13024996	2	14422515	Drinks per week	Yes	NA	NA		Yes	Yes
rs72859280	2	147956293	Drinks per week	Yes	NA	NA		Yes	Yes
rs56337305	2	225475560	Drinks per week	Yes	NA	NA		No (missing from YOS dataset and no proxy found)	No
rs13094887	3	70968431	Drinks per week	Yes	NA	NA	rs17802889	Yes	Yes
rs62250685	3	85457240	Drinks per week	Yes	NA	NA	rs12638482	Yes	Yes
rs74664784	3	85475292	Drinks per week	No (missing from outcome dataset)	NA	NA		No (missing from outcome dataset and no proxy found)	No
rs13066454	3	93994255	Drinks per week	Yes	NA	NA	rs7630241	Yes	Yes
rs9838144	3	131576287	Drinks per week	Yes	NA	NA	rs9858200	Yes	Yes
rs2011092	3	141124607	Drinks per week	Yes	NA	NA	rs13066993	Yes	Yes
rs60654199	3	141267295	Drinks per week	Yes	NA	NA	rs59714050	Yes	Yes
rs6787172	3	158187811	Drinks per week	Yes	NA	NA		Yes	No (clumped out)
rs3748034	4	3466091	Drinks per week	Yes	NA	NA		Yes	Yes
rs7682824	4	39406254	Drinks per week	Yes	NA	NA		No (missing from YOS dataset and no proxy found)	No
rs11940694	4	39414993	Drinks per week	Yes	NA	NA		Yes	Yes
rs35538052	4	39418965	Drinks per week	Yes	NA	NA		No (clumped out)	No
rs4501255	4	42151306	Drinks per week	Yes	NA	NA	rs4861023	Yes	Yes
rs12499107	4	99678691	Drinks per week	Yes	NA	NA	rs59674874	Yes	Yes
rs144198753	4	99713350	Drinks per week	Yes	NA	NA		No (missing from YOS dataset and no proxy found)	No
rs1154414	4	100000136	Drinks per week	Yes	NA	NA	rs1154413	Yes	Yes
rs1229984	4	100239319	Drinks per week	Yes	NA	NA		No (missing from YOS dataset and no proxy found)	No
rs10028756	4	100254520	Drinks per week	Yes	NA	NA		No (missing from YOS dataset and no proxy found)	No
rs561222871	4	100260679	Drinks per week	No (missing from outcome dataset)	NA	NA		No (missing from outcome dataset and no proxy found)	No
rs36052336	4	100273594	Drinks per week	Yes	NA	NA		No (missing from YOS dataset and no proxy found)	No
rs2165670	4	100286085	Drinks per week	Yes	NA	NA		Yes	Yes
rs17029090	4	100443853	Drinks per week	Yes	NA	NA		No (missing from YOS dataset and no proxy found)	No
rs79139602	4	100444363	Drinks per week	Yes	NA	NA		No (missing from YOS dataset and no proxy found)	No
rs4699791	4	101243023	Drinks per week	Yes	NA	NA		Yes	Yes
rs13107325	4	103188709	Drinks per week	Yes	NA	NA		Yes	Yes
rs4690727	4	143648579	Drinks per week	Yes	NA	NA	rs331954	Yes	Yes
rs10004020	4	152968372	Drinks per week	Yes	NA	NA		No (missing from YOS dataset and no proxy found)	No
rs12651313	4	171086393	Drinks per week	Yes	NA	NA		No (palindromic SNP removed during harmonisation)	No
rs4916723	5	87854395	Drinks per week	Yes	NA	NA		Yes	Yes
rs12655091	5	144412335	Drinks per week	Yes	NA	NA		Yes	Yes
rs55872084	5	155902003	Drinks per week	Yes	NA	NA		No (missing from YOS dataset and no proxy found)	No
rs11739827	5	166803321	Drinks per week	Yes	NA	NA		No (missing from YOS dataset and no proxy found)	No
rs10085696	7	69783020	Drinks per week	Yes	NA	NA	rs10262697	Yes	Yes
rs6460047	7	73042443	Drinks per week	Yes	NA	NA	rs7805504	Yes	Yes
rs10236149	7	98977515	Drinks per week	Yes	NA	NA		Yes	Yes
rs35034355	7	103840115	Drinks per week	Yes	NA	NA	rs140653494	No (clumped out)	No
rs6951574	7	153489744	Drinks per week	Yes	NA	NA	rs6969458	Yes	Yes
rs13250583	8	20949917	Drinks per week	Yes	NA	NA	rs1949640	Yes	Yes
rs1217091	8	64527399	Drinks per week	Yes	NA	NA	rs1149450	Yes	Yes
rs28601761	8	126500031	Drinks per week	Yes	NA	NA		No (missing from YOS dataset and no proxy found)	No
rs55932213	9	108755622	Drinks per week	Yes	NA	NA		Yes	Yes
rs10978550	9	109345993	Drinks per week	Yes	NA	NA	rs4743012	Yes	Yes
rs7074871	10	110507806	Drinks per week	Yes	NA	NA	rs6584893	Yes	Yes
rs17665139	10	125093880	Drinks per week	Yes	NA	NA		Yes	Yes
rs7950166	11	8642218	Drinks per week	Yes	NA	NA	rs12803166	Yes	Yes
rs11030084	11	27643725	Drinks per week	Yes	NA	NA		Yes	Yes
rs56030824	11	47397353	Drinks per week	Yes	NA	NA	rs55677087	Yes	Yes
rs10750025	11	113424042	Drinks per week	Yes	NA	NA	rs73001688	Yes	Yes
rs1713676	11	113660576	Drinks per week	Yes	NA	NA		Yes	Yes
rs4938230	11	116075001	Drinks per week	Yes	NA	NA	rs10790114	Yes	Yes
rs682011	11	121544285	Drinks per week	Yes	NA	NA	rs551337	Yes	Yes
rs12795042	11	133658168	Drinks per week	Yes	NA	NA		No (missing from YOS dataset and no proxy found)	No
rs10876188	12	51895882	Drinks per week	Yes	NA	NA	rs11169862	No (palindromic SNP removed during harmonisation)	No
rs3809162	12	54674235	Drinks per week	Yes	NA	NA		Yes	Yes
rs10506274	12	81601464	Drinks per week	Yes	NA	NA	rs6539561	Yes	Yes
rs4842786	12	92170791	Drinks per week	Yes	NA	NA	rs1027172	No (palindromic SNP removed during harmonisation)	No
rs500321	13	27124360	Drinks per week	Yes	NA	NA	rs1888548	Yes	Yes
rs1123285	14	57274519	Drinks per week	Yes	NA	NA	rs12431576	Yes	Yes
rs2180870	14	58782779	Drinks per week	Yes	NA	NA		Yes	Yes
rs28929474	14	94844947	Drinks per week	Yes	NA	NA		No (missing from YOS dataset and no proxy found)	No
rs11625650	14	104610138	Drinks per week	Yes	NA	NA	rs35219418	Yes	Yes
rs2472297	15	75027880	Drinks per week	Yes	NA	NA		Yes	Yes
rs12907323	15	86796012	Drinks per week	Yes	NA	NA	rs7175047	Yes	Yes
rs2764771	16	20013793	Drinks per week	Yes	NA	NA		Yes	Yes
rs17177078	16	24810681	Drinks per week	Yes	NA	NA	rs72768664	Yes	Yes
rs378421	16	28754684	Drinks per week	Yes	NA	NA		Yes	Yes
rs113443718	16	29892184	Drinks per week	Yes	NA	NA	rs4787483	Yes	Yes
rs62044525	16	64872590	Drinks per week	Yes	NA	NA		Yes	Yes
rs7185555	16	69131281	Drinks per week	Yes	NA	NA	rs11640113	Yes	Yes
rs79616692	16	72338507	Drinks per week	Yes	NA	NA		No (missing from YOS dataset and no proxy found)	No
rs1104608	16	73912588	Drinks per week	Yes	NA	NA		No (missing from YOS dataset and no proxy found)	No
rs4548913	17	2209888	Drinks per week	Yes	NA	NA	rs375245	Yes	Yes
rs3803800	17	7462969	Drinks per week	Yes	NA	NA		No (missing from YOS dataset and no proxy found)	No
rs2854334	17	29715500	Drinks per week	Yes	NA	NA	rs757375	Yes	Yes
rs10438820	17	78524597	Drinks per week	Yes	NA	NA	rs4627412	Yes	Yes
rs9950000	18	53052169	Drinks per week	Yes	NA	NA	rs1788023	Yes	Yes
rs4092465	18	55080437	Drinks per week	Yes	NA	NA		No (missing from YOS dataset and no proxy found)	No
rs281379	19	49214274	Drinks per week	Yes	NA	NA	rs2452170	Yes	Yes
rs4815364	20	25035711	Drinks per week	Yes	NA	NA		Yes	Yes
rs9607814	22	41946519	Drinks per week	Yes	NA	NA	rs56364401	Yes	Yes
rs301800	1	8490603	Years of schooling	NA	Yes	NA		Yes	Yes
rs11210860	1	43982527	Years of schooling	NA	Yes	NA		Yes	Yes
rs34305371	1	72733610	Years of schooling	NA	Yes	NA		Yes	Yes
rs2568955	1	72762169	Years of schooling	NA	Yes	NA		Yes	Yes
rs1008078	1	91189731	Years of schooling	NA	Yes	NA		Yes	Yes
rs11588857	1	204587047	Years of schooling	NA	Yes	NA		Yes	Yes
rs1777827	1	211613114	Years of schooling	NA	Yes	NA		Yes	Yes
rs2992632	1	243503764	Years of schooling	NA	Yes	NA		Yes	Yes
rs76076331	2	10977585	Years of schooling	NA	Yes	NA		Yes	Yes
rs11689269	2	15621917	Years of schooling	NA	Yes	NA		Yes	Yes
rs1606974	2	51873599	Years of schooling	NA	Yes	NA		No (missing from DPW/CPD dataset)	No
rs11690172	2	57387094	Years of schooling	NA	Yes	NA		Yes	Yes
rs2457660	2	60757419	Years of schooling	NA	Yes	NA		Yes	No (clumped out)
rs114598875	2	60976384	Years of schooling	NA	Yes	NA		No (clumped out)	No
rs10496091	2	61482261	Years of schooling	NA	Yes	NA		Yes	Yes
rs13402908	2	100333377	Years of schooling	NA	Yes	NA		Yes	Yes
rs4851251	2	100753490	Years of schooling	NA	Yes	NA		No (clumped out)	No
rs12987662	2	100821548	Years of schooling	NA	Yes	NA		Yes	Yes
rs17824247	2	144152539	Years of schooling	NA	Yes	NA		No (clumped out)	No
rs16845580	2	161920884	Years of schooling	NA	Yes	NA		Yes	Yes
rs4500960	2	162818621	Years of schooling	NA	Yes	NA		Yes	Yes
rs6739979	2	193731929	Years of schooling	NA	Yes	NA		Yes	Yes
rs2245901	2	194296294	Years of schooling	NA	Yes	NA		Yes	Yes
rs55830725	2	237056854	Years of schooling	NA	Yes	NA		Yes	Yes
rs35761247	3	48623124	Years of schooling	NA	Yes	NA		Yes	Yes
rs62259535	3	48939052	Years of schooling	NA	Yes	NA		Yes	Yes
rs148734725	3	49406708	Years of schooling	NA	Yes	NA		No (clumped out)	No
rs11712056	3	49914397	Years of schooling	NA	Yes	NA		Yes	Yes
rs112634398	3	50075494	Years of schooling	NA	Yes	NA		Yes	Yes
rs62263923	3	85674790	Years of schooling	NA	Yes	NA		No (clumped out)	No
rs6799130	3	160847801	Years of schooling	NA	Yes	NA		No (palindromic SNP removed during harmonisation)	No
rs12646808	4	3249828	Years of schooling	NA	Yes	NA		Yes	Yes
rs2610986	4	18037231	Years of schooling	NA	Yes	NA		Yes	Yes
rs34072092	4	28801221	Years of schooling	NA	Yes	NA		Yes	Yes
rs3101246	4	42649935	Years of schooling	NA	Yes	NA		Yes	Yes
rs4863692	4	140764124	Years of schooling	NA	Yes	NA		Yes	Yes
rs4493682	5	45188024	Years of schooling	NA	Yes	NA		Yes	Yes
rs2964197	5	57535206	Years of schooling	NA	Yes	NA		Yes	Yes
rs61160187	5	60111579	Years of schooling	NA	Yes	NA		Yes	Yes
rs324886	5	87896602	Years of schooling	NA	Yes	NA		No (clumped out)	No
rs10061788	5	87934707	Years of schooling	NA	Yes	NA		Yes	Yes
rs2431108	5	103947968	Years of schooling	NA	Yes	NA		Yes	Yes
rs1402025	5	113987898	Years of schooling	NA	Yes	NA		Yes	Yes
rs62379838	5	120102028	Years of schooling	NA	Yes	NA		Yes	Yes
rs56231335	6	98187291	Years of schooling	NA	Yes	NA		Yes	Yes
rs9320913	6	98584733	Years of schooling	NA	Yes	NA		No (clumped out)	No
rs7767938	6	153367613	Years of schooling	NA	Yes	NA		Yes	Yes
rs2615691	7	23402104	Years of schooling	NA	Yes	NA		Yes	Yes
rs12531458	7	39090698	Years of schooling	NA	Yes	NA		Yes	Yes
rs12671937	7	92654365	Years of schooling	NA	Yes	NA		Yes	Yes
rs113520408	7	128402782	Years of schooling	NA	Yes	NA		Yes	Yes
rs17167170	7	133302345	Years of schooling	NA	Yes	NA		Yes	Yes
rs11768238	7	135227513	Years of schooling	NA	Yes	NA		Yes	Yes
rs12682297	8	145712860	Years of schooling	NA	Yes	NA		No (palindromic SNP removed during harmonisation)	No
rs1871109	9	1746016	Years of schooling	NA	Yes	NA		No (missing from DPW/CPD dataset)	No
rs13294439	9	23358875	Years of schooling	NA	Yes	NA		Yes	Yes
rs895606	9	88003668	Years of schooling	NA	Yes	NA		Yes	Yes
rs7854982	9	124644562	Years of schooling	NA	Yes	NA		Yes	Yes
rs11191193	10	103802408	Years of schooling	NA	Yes	NA		Yes	Yes
rs12772375	10	104082688	Years of schooling	NA	Yes	NA		Yes	Yes
rs7945718	11	12748819	Years of schooling	NA	Yes	NA		Yes	Yes
rs7955289	12	14653667	Years of schooling	NA	Yes	NA		Yes	Yes
rs2456973	12	56416928	Years of schooling	NA	Yes	NA		Yes	Yes
rs7131944	12	92159557	Years of schooling	NA	Yes	NA		No (clumped out)	No
rs572016	12	121279083	Years of schooling	NA	Yes	NA		Yes	Yes
rs7306755	12	123767929	Years of schooling	NA	Yes	NA		Yes	Yes
rs9537821	13	58402771	Years of schooling	NA	Yes	NA		Yes	Yes
rs1043209	14	23373986	Years of schooling	NA	Yes	NA		Yes	Yes
rs8008779	14	27089482	Years of schooling	NA	Yes	NA		Yes	Yes
rs17119973	14	84913111	Years of schooling	NA	Yes	NA		Yes	Yes
rs55943044	17	43872228	Years of schooling	NA	Yes	NA		Yes	Yes
rs12969294	18	35186122	Years of schooling	NA	Yes	NA		Yes	Yes
rs2837992	21	42620520	Years of schooling	NA	Yes	NA		Yes	Yes
rs165633	22	29880773	Years of schooling	NA	Yes	NA		Yes	Yes
rs11264100	1	35591626	Cigarettes per day	NA	NA	Yes		NA	Yes
rs2072659	1	154548521	Cigarettes per day	NA	NA	Yes		NA	Yes
rs34973462	1	175993820	Cigarettes per day	NA	NA	Yes	rs182943703	NA	Yes
rs7599488	2	60718347	Cigarettes per day	NA	NA	Yes		NA	Yes
rs78408772	2	62710608	Cigarettes per day	NA	NA	Yes		NA	Yes
rs10204824	2	148372720	Cigarettes per day	NA	NA	Yes	rs7596180	NA	Yes
rs2084533	3	16872929	Cigarettes per day	NA	NA	Yes		NA	Yes
rs7431710	3	48935583	Cigarettes per day	NA	NA	Yes	rs7639332	NA	Yes
rs2236951	3	50421081	Cigarettes per day	NA	NA	Yes	rs2236950	NA	Yes
rs699165	3	136224697	Cigarettes per day	NA	NA	Yes	rs12637102	NA	Yes
rs28813180	3	158083918	Cigarettes per day	NA	NA	Yes	rs9872089	NA	Yes
rs1024323	4	3006043	Cigarettes per day	NA	NA	Yes		NA	Yes
rs11940255	4	67086288	Cigarettes per day	NA	NA	Yes		NA	Yes
rs10454798	4	67980830	Cigarettes per day	NA	NA	Yes	rs9996293	NA	Yes
rs7766641	6	26184102	Cigarettes per day	NA	NA	Yes		NA	Yes
rs215600	7	32333642	Cigarettes per day	NA	NA	Yes		NA	Yes
rs62447179	7	50339609	Cigarettes per day	NA	NA	Yes	rs17732497	NA	Yes
rs2741351	8	27418040	Cigarettes per day	NA	NA	Yes		NA	No (missing from YOS dataset and no proxy found)
rs73229090	8	27442127	Cigarettes per day	NA	NA	Yes	rs56223946	NA	Yes
rs13253502	8	42442018	Cigarettes per day	NA	NA	Yes	rs34432089	NA	Yes
rs4236926	8	42578059	Cigarettes per day	NA	NA	Yes		NA	Yes
rs790564	8	64604218	Cigarettes per day	NA	NA	Yes	rs1217097	NA	No (clumped out)
rs75596189	9	136468701	Cigarettes per day	NA	NA	Yes		NA	Yes
rs3025383	9	136502369	Cigarettes per day	NA	NA	Yes		NA	Yes
rs7951365	11	16377044	Cigarettes per day	NA	NA	Yes	rs34866095	NA	Yes
rs10742683	11	43667625	Cigarettes per day	NA	NA	Yes	rs10768970	NA	No (clumped out)
rs113001570	11	46737412	Cigarettes per day	NA	NA	Yes		NA	Yes
rs7125588	11	113436072	Cigarettes per day	NA	NA	Yes		NA	No (clumped out)
rs11846838	14	104184737	Cigarettes per day	NA	NA	Yes		NA	Yes
rs1115019	15	57141231	Cigarettes per day	NA	NA	Yes	rs1441235	NA	Yes
rs632811	15	59155050	Cigarettes per day	NA	NA	Yes	rs11630265	NA	Yes
rs4886550	15	78243579	Cigarettes per day	NA	NA	Yes		NA	No (missing from YOS dataset and no proxy found)
rs12438181	15	78812098	Cigarettes per day	NA	NA	Yes		NA	Yes
rs10519203	15	78814046	Cigarettes per day	NA	NA	Yes	rs34684276	NA	No (clumped out)
rs28438420	15	78836288	Cigarettes per day	NA	NA	Yes	rs77434238	NA	No (clumped out)
rs72740955	15	78849779	Cigarettes per day	NA	NA	Yes	rs2036527	NA	No (clumped out)
rs146009840	15	78906177	Cigarettes per day	NA	NA	Yes		NA	No (clumped out)
rs28681284	15	78908565	Cigarettes per day	NA	NA	Yes	rs8042494	NA	No (clumped out)
rs8040868	15	78911181	Cigarettes per day	NA	NA	Yes	rs114205691	NA	No (clumped out)
rs3743063	15	79065171	Cigarettes per day	NA	NA	Yes		NA	Yes
rs182317	15	89943601	Cigarettes per day	NA	NA	Yes	rs150351	NA	Yes
rs1592485	16	52093549	Cigarettes per day	NA	NA	Yes		NA	Yes
rs12924872	16	69552215	Cigarettes per day	NA	NA	Yes	rs889399	NA	No (palindromic SNP removed during harmonisation)
rs258321	16	89756473	Cigarettes per day	NA	NA	Yes	rs397891	NA	No (palindromic SNP removed during harmonisation)
rs4144686	18	53251725	Cigarettes per day	NA	NA	Yes	rs12455881	NA	Yes
rs4485470	18	62125063	Cigarettes per day	NA	NA	Yes	rs2909638	NA	Yes
rs59208569	19	4044424	Cigarettes per day	NA	NA	Yes	rs10407871	NA	Yes
rs143200968	19	41338847	Cigarettes per day	NA	NA	Yes	rs117287096	NA	Yes
rs56113850	19	41353107	Cigarettes per day	NA	NA	Yes		NA	No (missing from YOS dataset and no proxy found)
rs8192726	19	41354496	Cigarettes per day	NA	NA	Yes	rs28399433	NA	Yes
rs117824460	19	41371480	Cigarettes per day	NA	NA	Yes		NA	Yes
rs6078373	20	11863500	Cigarettes per day	NA	NA	Yes	rs6074362	NA	Yes
rs1737894	20	31054702	Cigarettes per day	NA	NA	Yes		NA	No (palindromic SNP removed during harmonisation)
rs2273500	20	61986949	Cigarettes per day	NA	NA	Yes		NA	No (missing from YOS dataset and no proxy found)
rs7281463	21	40520783	Cigarettes per day	NA	NA	Yes		NA
Total number				96	74	55		133	170
Abbreviations: DPW, drinks per week; YOS, years of schooling; CPD, cigarettes per day

### Sheet: Supp. Table 3
Supplementary Table 3. Univariable and multivariable Mendelian randomisation analysis exploring the effects of drinks per week, years of schooling, and cigarettes per day on alcoholic liver disease.
Outcome	Analysis	Exposure	Smoking Status	Method	Odds Ratio	Lower Confidence Interval	Upper Confidence Interval	p-value	I2Gx	Q	Egger Intercept	Egger Intercept p-value	F Statistic
Alcoholic Liver Disease	MR	DPW	All participants	MR-IVW	36.5709	16.4633	81.2372	9.66349e-19	.	123.687	.	.	14.8687
				MR-Egger	43.2174	13.2031	141.462	2.08733e-08	0.827189	123.679	0.000654413	0.941062	14.8687
				MR Weighted Median	38.4642	10.9194	135.492	1.33885e-08	.	.	.	.	.
				MR Weighted Mode	36.7915	13.2247	102.354	1.02237e-09	.	.	.	.	.
			Ever smokers	MR-IVW	29.5236	10.963	79.5079	2.12031e-11	.	140.018	.	.	14.8687
				MR-Egger	45.1847	10.4779	194.854	2.14047e-06	0.827189	139.814	-0.00404148	0.71188	14.8687
				MR Weighted Median	36.0243	8.93253	145.283	4.71194e-07	.	.	.	.	.
				MR Weighted Mode	27.3838	7.13381	105.115	6.53168e-06	.	.	.	.	.
			Current smokers	MR-IVW	14.3462	4.36061	47.1985	1.16684e-05	.	111.205	.	.	14.8687
				MR-Egger	53.489	9.52966	300.228	2.10252e-05	0.827189	108.976	-0.0184697	0.168924	14.8687
				MR Weighted Median	24.2375	3.5941	163.45	0.00106134	.	.	.	.	.
				MR Weighted Mode	20.1022	3.36511	120.084	0.00148153	.	.	.	.	.
			Former smokers	MR-IVW	63.742	14.4786	280.624	3.92e-08	.	135.565	.	.	14.8687
				MR-Egger	48.5489	5.42628	434.366	0.000834097	0.827189	135.341	0.00616548	0.694151	14.8687
				MR Weighted Median	69.7931	8.93076	545.427	5.18e-05	.	.	.	.	.
				MR Weighted Mode	82.7342	12.1209	564.724	2.2e-05	.	.	.	.	.
			Never smokers	MR-IVW	57.9659	14.609	229.998	7.7581e-09	.	71.591	.	.	14.8687
				MR-Egger	52.6006	6.80718	406.456	0.000282382	0.827189	71.5263	0.0038638	0.799747	14.8687
				MR Weighted Median	63.0785	6.55	607.464	0.000335221	.	.	.	.	.
				MR Weighted Mode	63.4375	8.29058	485.408	0.000140582	.	.	.	.	.
		YOS	All participants	MR-IVW	0.44271	0.227512	0.861457	0.0164367	.	77.1102	.	.	35.3179
				MR-Egger	0.267857	0.0241212	2.97445	0.287176	0.651906	76.75	0.0116854	0.562852	35.3179
				MR Weighted Median	0.526866	0.194787	1.42508	0.206859	.	.	.	.	.
				MR Weighted Mode	0.304501	0.0378592	2.44911	0.267379	.	.	.	.	.
			Ever smokers	MR-IVW	0.608981	0.287776	1.2887	0.194695	.	63.4689	.	.	35.3179
				MR-Egger	0.383729	0.0259218	5.68047	0.488339	0.651906	63.275	0.0100084	0.660975	35.3179
				MR Weighted Median	0.730182	0.240468	2.2172	0.578955	.	.	.	.	.
				MR Weighted Mode	0.624752	0.0831225	4.69566	0.648996	.	.	.	.	.
			Current smokers	MR-IVW	1.2463	0.439368	3.53523	0.678932	.	72.9107	.	.	35.3179
				MR-Egger	0.944578	0.0216224	41.264	0.97648	0.651906	72.8314	0.0088223	0.780276	35.3179
				MR Weighted Median	1.02214	0.237187	4.40481	0.976564	.	.	.	.	.
				MR Weighted Mode	1.11676	0.0592361	21.054	0.941451	.	.	.	.	.
			Former smokers	MR-IVW	0.36531	0.11587	1.15173	0.0856379	.	78.411	.	.	35.3179
				MR-Egger	0.205063	0.00321922	13.0624	0.457229	0.651906	78.3323	0.00928918	0.788833	35.3179
				MR Weighted Median	0.393699	0.07507	2.06472	0.270238	.	.	.	.	.
				MR Weighted Mode	0.41561	0.0216081	7.99385	0.562386	.	.	.	.	.
			Never smokers	MR-IVW	0.298715	0.0694194	1.28538	0.104631	.	97.0711	.	.	35.3179
				MR-Egger	0.118892	0.000605774	23.3343	0.431853	0.651906	96.7983	0.0199936	0.653688	35.3179
				MR Weighted Median	0.0943637	0.0142359	0.625497	0.0144359	.	.	.	.	.
				MR Weighted Mode	0.0302912	0.000436662	2.10129	0.110378	.	.	.	.	.
		CPD	All participants	MR-IVW	2.0389	1.31399	3.16374	0.00148185	.	67.7049	.	.	68.4428
				MR-Egger	2.25651	1.13926	4.46943	0.0240239	0.966037	67.4497	-0.00511684	0.656116	68.4428
				MR Weighted Median	1.82189	1.00842	3.29156	0.0468353	.	.	.	.	.
				MR Weighted Mode	1.85533	1.06493	3.23238	0.0341344	.	.	.	.	.
			Ever smokers	MR-IVW	2.09137	1.2758	3.42829	0.00343429	.	62.5088	.	.	68.4428
				MR-Egger	2.18295	1.01072	4.71473	0.0528807	0.966037	62.4839	-0.00186637	0.884946	68.4428
				MR Weighted Median	1.86003	0.963364	3.5913	0.0644855	.	.	.	.	.
				MR Weighted Mode	1.96783	1.04045	3.72178	0.0428153	.	.	.	.	.
			Current smokers	MR-IVW	1.88462	1.00894	3.52031	0.0468192	.	31.9361	.	.	68.4428
				MR-Egger	1.80664	0.689421	4.73432	0.234996	0.966037	31.9108	0.00258886	0.874167	68.4428
				MR Weighted Median	1.7466	0.751494	4.05941	0.19496	.	.	.	.	.
				MR Weighted Mode	2.02064	0.925355	4.41237	0.0840084	.	.	.	.	.
			Former smokers	MR-IVW	2.2553	1.08528	4.68667	0.0293092	.	67.3444	.	.	68.4428
				MR-Egger	2.941	0.94503	9.15261	0.0689423	0.966037	66.8626	-0.0119678	0.53923	68.4428
				MR Weighted Median	1.95008	0.774164	4.91218	0.156501	.	.	.	.	.
				MR Weighted Mode	2.27668	0.947464	5.4707	0.0721856	.	.	.	.	.
			Never smokers	MR-IVW	1.58303	0.736594	3.40211	0.239283	.	36.0366	.	.	68.4428
				MR-Egger	2.37563	0.730624	7.72439	0.157121	0.966037	34.9793	-0.0204757	0.308511	68.4428
				MR Weighted Median	1.72847	0.593448	5.03433	0.315709	.	.	.	.	.
				MR Weighted Mode	2.10165	0.802671	5.50278	0.137127	.	.	.	.	.
Alcoholic Liver Disease	Two-exposure MVMR	DPW	All participants	MVMR-IVW	50.1917	19.3478	130.206	4.36836e-13	.	123.713	.	.	6.32465
				MVMR-Egger	91.033	19.1078	433.697	9.06679e-08	.	123.713	0.99351	0.34685	6.32465
			Ever smokers	MVMR-IVW	50.1571	16.0431	156.812	4.7536e-10	.	132.622	.	.	6.32465
				MVMR-Egger	101.634	15.7194	657.117	3.42443e-06	.	132.622	0.992307	0.350598	6.32465
			Current smokers	MVMR-IVW	25.1891	5.52474	114.846	5.54399e-05	.	128.329	.	.	6.32465
				MVMR-Egger	65.436	5.45289	785.248	0.00125681	.	128.329	0.989625	0.343378	6.32465
			Former smokers	MVMR-IVW	85.2737	14.1431	514.144	3.44e-06	.	158.223	.	.	6.32465
				MVMR-Egger	132.611	6.94141	2533.43	0.00148222	.	158.223	0.995182	0.711521	6.32465
			Never smokers	MVMR-IVW	31.7964	5.08273	198.911	0.000318475	.	126.082	.	.	6.32465
				MVMR-Egger	46.6483	2.29411	948.544	0.0136537	.	126.082	0.995817	0.753294	6.32465
		YOS	All participants	MVMR-IVW	0.270462	0.138706	0.527373	0.000192102	.	123.713	.	.	17.4186
				MVMR-Egger	0.347956	0.105676	1.1457	0.084882	.	123.713	0.996243	0.617245	17.4186
			Ever smokers	MVMR-IVW	0.352715	0.158763	0.783608	0.0116424	.	132.622	.	.	17.4186
				MVMR-Egger	0.484709	0.116631	2.01442	0.320895	.	132.622	0.995261	0.597882	17.4186
			Current smokers	MVMR-IVW	0.884166	0.305739	2.55692	0.820601	.	128.329	.	.	17.4186
				MVMR-Egger	0.921582	0.13814	6.1482	0.932916	.	128.329	0.999381	0.958818	17.4186
			Former smokers	MVMR-IVW	0.171145	0.0486254	0.602371	0.00681215	.	158.223	.	.	17.4186
				MVMR-Egger	0.32564	0.034535	3.07055	0.328884	.	158.223	0.990433	0.498135	17.4186
			Never smokers	MVMR-IVW	0.219021	0.0606087	0.791473	0.0220677	.	126.082	.	.	17.4186
				MVMR-Egger	0.254699	0.0256786	2.52629	0.244813	.	126.082	0.997748	0.876381	17.4186
Alcoholic Liver Disease	Three-exposure MVMR	DPW	All participants	MVMR-IVW	37.0522	13.925	98.5904	1.60944e-11	.	174.248	.	.	5.16852
				MVMR-Egger	112.299	24.9776	504.899	5.42208e-09	.	174.248	0.988603	0.0599388	5.16852
			Ever smokers	MVMR-IVW	37.8838	11.8666	120.944	5.91743e-09	.	183.139	.	.	5.16852
				MVMR-Egger	122.837	20.5801	733.176	4.03875e-07	.	183.139	0.987915	0.0927181	5.16852
			Current smokers	MVMR-IVW	18.5332	4.31425	79.6152	0.000126204	.	157.137	.	.	5.16852
				MVMR-Egger	118.491	12.7058	1105.02	4.49514e-05	.	157.137	0.981027	0.0343482	5.16852
			Former smokers	MVMR-IVW	65.5043	11.0592	387.985	8.04e-06	.	206.42	.	.	5.16852
				MVMR-Egger	103.795	6.57265	1639.11	0.00119374	.	206.42	0.995252	0.668915	5.16852
			Never smokers	MVMR-IVW	22.6125	4.02821	126.937	0.000513145	.	148.525	.	.	5.16852
				MVMR-Egger	56.9757	3.93619	824.714	0.00347355	.	148.525	0.990492	0.375898	5.16852
		YOS	All participants	MVMR-IVW	0.325299	0.160681	0.658567	0.00212624	.	174.248	.	.	14.5988
				MVMR-Egger	0.276734	0.0876782	0.873439	0.0298637	.	174.248	1.00239	0.726963	14.5988
			Ever smokers	MVMR-IVW	0.405572	0.175731	0.936026	0.0359194	.	183.139	.	.	14.5988
				MVMR-Egger	0.380728	0.0973852	1.48846	0.166931	.	183.139	1.00093	0.908368	14.5988
			Current smokers	MVMR-IVW	1.10858	0.388212	3.16568	0.847545	.	157.137	.	.	14.5988
				MVMR-Egger	0.654908	0.11866	3.61456	0.62786	.	157.137	1.00778	0.444827	14.5988
			Former smokers	MVMR-IVW	0.17864	0.04957	0.643781	0.00924958	.	206.42	.	.	14.5988
				MVMR-Egger	0.262458	0.0325135	2.11863	0.211097	.	206.42	0.994345	0.647531	14.5988
			Never smokers	MVMR-IVW	0.29593	0.0853224	1.0264	0.0566971	.	148.525	.	.	14.5988
				MVMR-Egger	0.195927	0.025842	1.48546	0.116672	.	148.525	1.0061	0.613413	14.5988
		CPD	All participants	MVMR-IVW	1.59241	0.853078	2.9725	0.145894	.	174.248	.	.	8.77134
				MVMR-Egger	1.8384	0.83454	4.04978	0.13266	.	174.248	0.996861	0.560189	8.77134
			Ever smokers	MVMR-IVW	1.75968	0.83966	3.68778	0.136265	.	183.139	.	.	8.77134
				MVMR-Egger	2.00979	0.787809	5.12723	0.145944	.	183.139	0.997094	0.649354	8.77134
			Current smokers	MVMR-IVW	2.44389	0.969773	6.15875	0.059832	.	157.137	.	.	8.77134
				MVMR-Egger	3.09477	0.962635	9.94935	0.0596861	.	157.137	0.994811	0.516398	8.77134
			Former smokers	MVMR-IVW	1.15109	0.369761	3.58342	0.808413	.	206.42	.	.	8.77134
				MVMR-Egger	1.27332	0.302105	5.36683	0.742418	.	206.42	0.997797	0.822231	8.77134
			Never smokers	MVMR-IVW	1.06152	0.353065	3.19158	0.915467	.	148.525	.	.	8.77134
				MVMR-Egger	1.30446	0.323783	5.2554	0.708996	.	148.525	0.995502	0.635696	8.77134
Abbreviations: DPW, drinks per week; YOS, years of schooling; CPD, cigarettes per day
Two exposure MVMR estimates the direct effect of DPW and YOS

### Sheet: Supp. Table 4
Supplementary Table 4. Univariable and multivariable Mendelian randomisation analysis exploring the effects of drinks per week, years of schooling, and cigarettes per day on mental and behavioural disorders due to alcohol.
Outcome	Analysis	Exposure	Smoking Status	Method	Odds Ratio	Lower Confidence Interval	Upper Confidence Interval	p-value	I2Gx	Q	Egger Intercept	Egger Intercept p-value	F Statistic
Mental and Behavioural Disorders due to Alcohol	MR	DPW	All participants	MR-IVW	15.876	10.0795	25.006	8.45e-33	.	228.17	.	.	14.8687
				MR-Egger	11.807	6.04299	23.0691	2.63e-10	0.827189	224.404	0.00608742	0.212244	14.8687
				MR Weighted Median	16.7857	9.82937	28.665	5.14e-25	.	.	.	.	.
				MR Weighted Mode	16.0186	9.30947	27.5629	7.85e-16	.	.	.	.	.
			Ever smokers	MR-IVW	13.4798	8.06881	22.5193	2.94e-23	.	208.288	.	.	14.8687
				MR-Egger	12.1425	5.68268	25.9454	8.09e-09	0.827189	208.133	0.00144274	0.791533	14.8687
				MR Weighted Median	15.5693	8.50936	28.4866	5.26e-19	.	.	.	.	.
				MR Weighted Mode	15.4904	8.37906	28.6373	2.59e-13	.	.	.	.	.
			Current smokers	MR-IVW	12.8841	6.79941	24.4138	4.58e-15	.	158.728	.	.	14.8687
				MR-Egger	13.3135	5.15198	34.404	8.35e-07	0.827189	158.569	-0.00208566	0.759791	14.8687
				MR Weighted Median	16.8506	7.3976	38.383	1.76e-11	.	.	.	.	.
				MR Weighted Mode	15.8128	6.87922	36.3477	6.07e-09	.	.	.	.	.
			Former smokers	MR-IVW	14.3671	8.15211	25.3204	3.04e-20	.	129.522	.	.	14.8687
				MR-Egger	13.992	6.0506	32.3562	2.66e-08	0.827189	129.514	0.000451891	0.940891	14.8687
				MR Weighted Median	19.7962	8.8633	44.2149	3.29e-13	.	.	.	.	.
				MR Weighted Mode	18.7649	8.91004	39.5198	2.72e-11	.	.	.	.	.
			Never smokers	MR-IVW	22.4198	12.4363	40.4175	4.49e-25	.	108.678	.	.	14.8687
				MR-Egger	16.1741	6.74625	38.7773	1.97e-08	0.827189	106.744	0.00858564	0.195055	14.8687
				MR Weighted Median	21.1191	7.92186	56.3019	1.08e-09	.	.	.	.	.
				MR Weighted Mode	23.448	9.38282	58.5974	2.03e-09	.	.	.	.	.
		YOS	All participants	MR-IVW	0.603653	0.436423	0.834964	0.00228994	.	110.12	.	.	35.3179
				MR-Egger	0.630182	0.194702	2.03967	0.443574	0.651906	110.039	-0.00225599	0.818791	35.3179
				MR Weighted Median	0.703026	0.466638	1.05916	0.0919657	.	.	.	.	.
				MR Weighted Mode	0.792387	0.377519	1.66317	0.540411	.	.	.	.	.
			Ever smokers	MR-IVW	0.660537	0.482765	0.903771	0.0095275	.	74.5869	.	.	35.3179
				MR-Egger	0.907968	0.292573	2.81778	0.86778	0.651906	74.1689	-0.00600805	0.526145	35.3179
				MR Weighted Median	0.733654	0.466445	1.15394	0.180127	.	.	.	.	.
				MR Weighted Mode	0.845959	0.304041	2.35378	0.749599	.	.	.	.	.
			Current smokers	MR-IVW	0.752438	0.471904	1.19974	0.232105	.	81.2952	.	.	35.3179
				MR-Egger	2.95279	0.563019	15.4861	0.204563	0.651906	77.8525	-0.0246003	0.0785793	35.3179
				MR Weighted Median	1.15676	0.613563	2.18084	0.652629	.	.	.	.	.
				MR Weighted Mode	1.761	0.541377	5.72822	0.350241	.	.	.	.	.
			Former smokers	MR-IVW	0.748528	0.484807	1.15571	0.191213	.	70.9682	.	.	35.3179
				MR-Egger	0.397291	0.0832817	1.89525	0.250814	0.651906	70.3563	0.0103013	0.436619	35.3179
				MR Weighted Median	0.679658	0.35646	1.2959	0.240877	.	.	.	.	.
				MR Weighted Mode	0.459706	0.132806	1.59127	0.223972	.	.	.	.	.
			Never smokers	MR-IVW	0.800165	0.441745	1.4494	0.462027	.	97.3604	.	.	35.3179
				MR-Egger	0.296732	0.0349976	2.51587	0.269084	0.651906	96.7212	0.0124384	0.492523	35.3179
				MR Weighted Median	0.851341	0.391327	1.85211	0.68486	.	.	.	.	.
				MR Weighted Mode	1.19058	0.249045	5.69172	0.82764	.	.	.	.	.
		CPD	All participants	MR-IVW	1.12501	0.914873	1.38342	0.264155	.	89.0307	.	.	68.4428
				MR-Egger	0.779008	0.5827	1.04145	0.0986028	0.966037	74.7169	0.0156205	0.00241542	68.4428
				MR Weighted Median	1.04866	0.842466	1.30532	0.670569	.	.	.	.	.
				MR Weighted Mode	1.03275	0.863369	1.23537	0.725954	.	.	.	.	.
			Ever smokers	MR-IVW	1.09667	0.89392	1.3454	0.376274	.	64.7282	.	.	68.4428
				MR-Egger	0.766089	0.574411	1.02173	0.0762523	0.966037	54.5959	0.0153875	0.00279122	68.4428
				MR Weighted Median	0.963561	0.741676	1.25183	0.781024	.	.	.	.	.
				MR Weighted Mode	0.990868	0.789605	1.24343	0.937211	.	.	.	.	.
			Current smokers	MR-IVW	1.03339	0.783094	1.36369	0.816451	.	56.2876	.	.	68.4428
				MR-Egger	0.631548	0.420051	0.949534	0.0322028	0.966037	47.0007	0.0209836	0.00359459	68.4428
				MR Weighted Median	0.851399	0.575462	1.25965	0.420837	.	.	.	.	.
				MR Weighted Mode	0.847682	0.613608	1.17105	0.321337	.	.	.	.	.
			Former smokers	MR-IVW	1.12382	0.860782	1.46722	0.390873	.	56.1428	.	.	68.4428
				MR-Egger	1.02675	0.678635	1.55345	0.901091	0.966037	55.7678	0.00419703	0.553048	68.4428
				MR Weighted Median	1.08903	0.748067	1.58539	0.656248	.	.	.	.	.
				MR Weighted Mode	1.12201	0.789266	1.59505	0.524348	.	.	.	.	.
			Never smokers	MR-IVW	1.10456	0.79109	1.54226	0.559245	.	62.467	.	.	68.4428
				MR-Egger	0.817362	0.492158	1.35745	0.439844	0.966037	60.3051	0.0119012	0.17387	68.4428
				MR Weighted Median	0.962075	0.624455	1.48223	0.860823	.	.	.	.	.
				MR Weighted Mode	1.04775	0.718609	1.52766	0.80947	.	.	.	.	.
Mental and Behavioural Disorders due to Alcohol	Two-exposure MVMR	DPW	All participants	MVMR-IVW	12.8865	7.45508	22.275	9.43e-16	.	219.816	.	.	6.32465
				MVMR-Egger	13.0598	5.31334	32.1001	1.22e-07	.	219.816	0.999854	0.970719	6.32465
			Ever smokers	MVMR-IVW	9.22455	5.14181	16.5491	1.11e-11	.	198.323	.	.	6.32465
				MVMR-Egger	9.70355	3.71477	25.3472	8.43e-06	.	198.323	0.999447	0.896342	6.32465
			Current smokers	MVMR-IVW	6.56637	3.00242	14.3608	6.13e-06	.	186.988	.	.	6.32465
				MVMR-Egger	10.357	2.87299	37.3368	0.000495655	.	186.988	0.995034	0.380648	6.32465
			Former smokers	MVMR-IVW	11.0911	5.48258	22.4368	5.78376e-10	.	150.164	.	.	6.32465
				MVMR-Egger	7.66542	2.41589	24.3218	0.000737884	.	150.164	1.00405	0.429691	6.32465
			Never smokers	MVMR-IVW	20.939	9.0058	48.6843	8.49848e-11	.	153.065	.	.	6.32465
				MVMR-Egger	23.1186	5.77811	92.4988	1.90572e-05	.	153.065	0.998918	0.859955	6.32465
		YOS	All participants	MVMR-IVW	0.508381	0.346491	0.745911	0.000732718	.	219.816	.	.	17.4186
				MVMR-Egger	0.508543	0.256396	1.00866	0.0551213	.	219.816	0.999995	0.999124	17.4186
			Ever smokers	MVMR-IVW	0.603717	0.400941	0.909048	0.017042	.	198.323	.	.	17.4186
				MVMR-Egger	0.533146	0.256737	1.10715	0.0940032	.	198.323	1.00186	0.687556	17.4186
			Current smokers	MVMR-IVW	0.698297	0.403806	1.20756	0.201029	.	186.988	.	.	17.4186
				MVMR-Egger	0.536767	0.201989	1.42641	0.214364	.	186.988	1.00394	0.524804	17.4186
			Former smokers	MVMR-IVW	0.684804	0.418073	1.12171	0.135034	.	150.164	.	.	17.4186
				MVMR-Egger	0.682711	0.282755	1.64841	0.397623	.	150.164	1.00005	0.993448	17.4186
			Never smokers	MVMR-IVW	0.598255	0.33123	1.08055	0.0909072	.	153.065	.	.	17.4186
				MVMR-Egger	0.703131	0.244723	2.02021	0.51421	.	153.065	0.99759	0.717442	17.4186
Mental and Behavioural Disorders due to Alcohol	Three-exposure MVMR	DPW	All participants	MVMR-IVW	10.9336	6.4264	18.6021	1.45e-15	.	280.26	.	.	5.16852
				MVMR-Egger	14.3302	6.29082	32.6435	2.11e-09	.	280.26	0.997207	0.400004	5.16852
			Ever smokers	MVMR-IVW	8.2756	4.74373	14.4371	4.95e-12	.	240.469	.	.	5.16852
				MVMR-Egger	11.3249	4.7849	26.8037	1.27e-07	.	240.469	0.996763	0.351106	5.16852
			Current smokers	MVMR-IVW	6.24083	2.97284	13.1013	2.94e-06	.	222.984	.	.	5.16852
				MVMR-Egger	9.13729	2.89637	28.8257	0.000223113	.	222.984	0.996071	0.395407	5.16852
			Former smokers	MVMR-IVW	9.39379	4.75096	18.5738	1.22e-09	.	187.957	.	.	5.16852
				MVMR-Egger	11.9897	4.1665	34.5023	8.13e-06	.	187.957	0.99748	0.554064	5.16852
			Never smokers	MVMR-IVW	15.4942	6.6365	36.1741	2.12e-09	.	207.708	.	.	5.16852
				MVMR-Egger	19.6474	5.27125	73.2314	1.66e-05	.	207.708	0.997548	0.643651	5.16852
		YOS	All participants	MVMR-IVW	0.501133	0.341677	0.735004	0.000526721	.	280.26	.	.	14.5988
				MVMR-Egger	0.509914	0.273112	0.952038	0.0359838	.	280.26	0.999744	0.944932	14.5988
			Ever smokers	MVMR-IVW	0.600461	0.402121	0.896627	0.0136261	.	240.469	.	.	14.5988
				MVMR-Egger	0.520427	0.270855	0.999958	0.051655	.	240.469	1.00211	0.586767	14.5988
			Current smokers	MVMR-IVW	0.70456	0.413123	1.20159	0.200321	.	222.984	.	.	14.5988
				MVMR-Egger	0.56237	0.235716	1.3417	0.196278	.	222.984	1.00332	0.52022	14.5988
			Former smokers	MVMR-IVW	0.670288	0.410106	1.09553	0.112382	.	187.957	.	.	14.5988
				MVMR-Egger	0.586954	0.263619	1.30687	0.193813	.	187.957	1.00196	0.680583	14.5988
			Never smokers	MVMR-IVW	0.566884	0.307636	1.0446	0.0705371	.	207.708	.	.	14.5988
				MVMR-Egger	0.73147	0.270402	1.97872	0.538819	.	207.708	0.996251	0.525077	14.5988
		CPD	All participants	MVMR-IVW	1.04919	0.747575	1.4725	0.781601	.	280.26	.	.	8.77134
				MVMR-Egger	1.28574	0.83947	1.96926	0.249542	.	280.26	0.995561	0.127771	8.77134
			Ever smokers	MVMR-IVW	1.07881	0.756652	1.53814	0.675625	.	240.469	.	.	8.77134
				MVMR-Egger	1.28395	0.821003	2.00795	0.274873	.	240.469	0.996196	0.213225	8.77134
			Current smokers	MVMR-IVW	1.12402	0.702312	1.79895	0.626722	.	222.984	.	.	8.77134
				MVMR-Egger	1.42809	0.790088	2.5813	0.239738	.	222.984	0.994739	0.195124	8.77134
			Former smokers	MVMR-IVW	0.966723	0.6256	1.49385	0.879042	.	187.957	.	.	8.77134
				MVMR-Egger	1.1771	0.679653	2.03862	0.561441	.	187.957	0.995707	0.251799	8.77134
			Never smokers	MVMR-IVW	0.904978	0.526835	1.55454	0.718023	.	207.708	.	.	8.77134
				MVMR-Egger	1.29304	0.655378	2.55112	0.459586	.	207.708	0.992225	0.0938341	8.77134
Abbreviations: DPW, drinks per week; YOS, years of schooling; CPD, cigarettes per day
Two exposure MVMR estimates the direct effect of DPW and YOS

### Sheet: Supp. Table 5
Supplementary Table 5. Univariable and multivariable Mendelian randomisation analysis exploring the effects of drinks per week, years of schooling, and cigarettes per day on other liver diseases.
Outcome	Analysis	Exposure	Smoking Status	Method	Odds Ratio	Lower Confidence Interval	Upper Confidence Interval	p-value	I2Gx	Q	Egger Intercept	Egger Intercept p-value	F Statistic
Other Liver Diseases	MR	DPW	All participants	MR-IVW	1.8043	1.20537	2.70084	0.00413671	.	190.448	.	.	14.8687
				MR-Egger	1.54867	0.851521	2.81659	0.155668	0.827189	190.123	0.00180566	0.689407	14.8687
				MR Weighted Median	1.79411	1.11202	2.89458	0.0166177	.	.	.	.	.
				MR Weighted Mode	1.99423	1.2967	3.06698	0.00233614	.	.	.	.	.
			Ever smokers	MR-IVW	1.69286	1.00139	2.8618	0.0493942	.	189.134	.	.	14.8687
				MR-Egger	1.60572	0.738042	3.49348	0.23597	0.827189	189.103	0.000729655	0.902948	14.8687
				MR Weighted Median	1.34926	0.686957	2.65011	0.384424	.	.	.	.	.
				MR Weighted Mode	1.43536	0.762973	2.70032	0.265625	.	.	.	.	.
			Current smokers	MR-IVW	2.54175	1.10652	5.83858	0.0279097	.	123.647	.	.	14.8687
				MR-Egger	2.36397	0.687379	8.12994	0.176027	0.827189	123.447	0.00354541	0.697032	14.8687
				MR Weighted Median	1.50213	0.443037	5.09299	0.513659	.	.	.	.	.
				MR Weighted Mode	1.44035	0.460995	4.5003	0.531926	.	.	.	.	.
			Former smokers	MR-IVW	1.37524	0.781324	2.42062	0.26935	.	162.981	.	.	14.8687
				MR-Egger	1.31986	0.571854	3.04627	0.517331	0.827189	162.972	-0.000460477	0.944064	14.8687
				MR Weighted Median	1.21892	0.568886	2.61172	0.610627	.	.	.	.	.
				MR Weighted Mode	1.39591	0.720451	2.70463	0.325902	.	.	.	.	.
			Never smokers	MR-IVW	1.89937	1.14592	3.14822	0.0128352	.	128.359	.	.	14.8687
				MR-Egger	1.56668	0.738422	3.32397	0.245535	0.827189	128.3	0.00118147	0.835218	14.8687
				MR Weighted Median	2.41301	1.10761	5.25692	0.026606	.	.	.	.	.
				MR Weighted Mode	2.18937	1.09185	4.39011	0.0301048	.	.	.	.	.
		YOS	All participants	MR-IVW	0.467195	0.35115	0.621589	1.75e-07	.	88.48	.	.	35.3179
				MR-Egger	0.524468	0.186584	1.47422	0.225085	0.651906	88.4464	0.00146837	0.869134	35.3179
				MR Weighted Median	0.431809	0.29268	0.637075	2.31e-05	.	.	.	.	.
				MR Weighted Mode	0.284651	0.128563	0.630242	0.00278744	.	.	.	.	.
			Ever smokers	MR-IVW	0.466611	0.315646	0.689779	0.00013223	.	88.0811	.	.	35.3179
				MR-Egger	0.282359	0.0689435	1.15641	0.0831217	0.651906	87.2971	0.00946484	0.423964	35.3179
				MR Weighted Median	0.42629	0.251442	0.722723	0.00154737	.	.	.	.	.
				MR Weighted Mode	0.25274	0.083993	0.760513	0.0168789	.	.	.	.	.
			Current smokers	MR-IVW	0.738754	0.342009	1.59574	0.440938	.	96.31	.	.	35.3179
				MR-Egger	0.34847	0.0215249	5.64143	0.460514	0.651906	95.8885	0.0130225	0.57545	35.3179
				MR Weighted Median	0.566159	0.211721	1.51395	0.256966	.	.	.	.	.
				MR Weighted Mode	0.41016	0.0605621	2.77783	0.364248	.	.	.	.	.
			Former smokers	MR-IVW	0.411029	0.270878	0.623693	2.93e-05	.	67.9077	.	.	35.3179
				MR-Egger	0.279214	0.0623771	1.24982	0.0997093	0.651906	67.538	0.00768686	0.545071	35.3179
				MR Weighted Median	0.358918	0.193299	0.666441	0.00117356	.	.	.	.	.
				MR Weighted Mode	0.218066	0.0647004	0.734966	0.0164671	.	.	.	.	.
			Never smokers	MR-IVW	0.491818	0.328706	0.735868	0.000556714	.	72.2762	.	.	35.3179
				MR-Egger	0.984318	0.231179	4.19104	0.983001	0.651906	72.1013	-0.00510918	0.677265	35.3179
				MR Weighted Median	0.421982	0.232582	0.765617	0.00452966	.	.	.	.	.
				MR Weighted Mode	0.370923	0.11779	1.16804	0.0945338	.	.	.	.	.
		CPD	All participants	MR-IVW	1.28582	1.05453	1.56785	0.0129637	.	77.5936	.	.	68.4428
				MR-Egger	0.9511	0.713834	1.26723	0.733584	0.966037	67.8186	0.0130321	0.00783794	68.4428
				MR Weighted Median	1.15063	0.922008	1.43594	0.214423	.	.	.	.	.
				MR Weighted Mode	1.19832	0.990159	1.45025	0.0693797	.	.	.	.	.
			Ever smokers	MR-IVW	1.46741	1.14639	1.87833	0.00232993	.	68.993	.	.	68.4428
				MR-Egger	1.1748	0.807152	1.7099	0.404571	0.966037	66.0623	0.00951894	0.131133	68.4428
				MR Weighted Median	1.41418	1.06427	1.87912	0.0168707	.	.	.	.	.
				MR Weighted Mode	1.447	1.11268	1.88177	0.00828962	.	.	.	.	.
			Current smokers	MR-IVW	1.2583	0.843428	1.87726	0.260285	.	44.3223	.	.	68.4428
				MR-Egger	0.980408	0.529093	1.81669	0.950139	0.966037	43.3897	0.0100589	0.338562	68.4428
				MR Weighted Median	1.55118	0.846362	2.84294	0.155511	.	.	.	.	.
				MR Weighted Mode	1.19536	0.700323	2.04032	0.516194	.	.	.	.	.
			Former smokers	MR-IVW	1.55308	1.15014	2.09718	0.004068	.	73.0676	.	.	68.4428
				MR-Egger	1.28384	0.80852	2.0386	0.295099	0.966037	71.4587	0.00834547	0.279608	68.4428
				MR Weighted Median	1.35347	0.949123	1.93007	0.0946014	.	.	.	.	.
				MR Weighted Mode	1.47891	1.08782	2.01061	0.0160782	.	.	.	.	.
			Never smokers	MR-IVW	1.06205	0.83193	1.35583	0.628971	.	55.4113	.	.	68.4428
				MR-Egger	0.725074	0.497649	1.05643	0.100894	0.966037	48.7549	0.0163996	0.0126882	68.4428
				MR Weighted Median	0.812497	0.582977	1.13238	0.220208	.	.	.	.	.
				MR Weighted Mode	0.886762	0.654463	1.20152	0.441965	.	.	.	.	.
Other Liver Diseases	Two-exposure MVMR	DPW	All participants	MVMR-IVW	1.81727	1.12349	2.93948	0.0162558	.	195.829	.	.	6.32465
				MVMR-Egger	1.60923	0.730489	3.54503	0.239895	.	195.829	1.00133	0.703744	6.32465
			Ever smokers	MVMR-IVW	1.82776	0.962457	3.47102	0.0675807	.	197.964	.	.	6.32465
				MVMR-Egger	1.59973	0.557949	4.58667	0.383591	.	197.964	1.00146	0.754607	6.32465
			Current smokers	MVMR-IVW	4.91221	1.70258	14.1725	0.00383007	.	153.906	.	.	6.32465
				MVMR-Egger	2.60293	0.458696	14.7707	0.28211	.	153.906	1.00696	0.366842	6.32465
			Former smokers	MVMR-IVW	1.18038	0.581349	2.39667	0.647036	.	173.513	.	.	6.32465
				MVMR-Egger	1.2317	0.384793	3.9426	0.7261	.	173.513	0.999535	0.927972	6.32465
			Never smokers	MVMR-IVW	1.60644	0.880252	2.93171	0.124896	.	134.29	.	.	6.32465
				MVMR-Egger	1.43311	0.533371	3.85063	0.476759	.	134.29	1.00125	0.775384	6.32465
		YOS	All participants	MVMR-IVW	0.416737	0.29755	0.583667	1.2e-06	.	195.829	.	.	17.4186
				MVMR-Egger	0.296634	0.163188	0.539205	0.00011149	.	195.829	1.00509	0.180011	17.4186
			Ever smokers	MVMR-IVW	0.429484	0.274087	0.672983	0.000329724	.	197.964	.	.	17.4186
				MVMR-Egger	0.263084	0.118699	0.583102	0.00129661	.	197.964	1.00735	0.146949	17.4186
			Current smokers	MVMR-IVW	0.810698	0.386167	1.70193	0.580095	.	153.906	.	.	17.4186
				MVMR-Egger	0.256528	0.0696552	0.944751	0.0428283	.	153.906	1.01734	0.038481	17.4186
			Former smokers	MVMR-IVW	0.35426	0.215719	0.581774	7.2e-05	.	173.513	.	.	17.4186
				MVMR-Egger	0.280628	0.115846	0.679798	0.0056373	.	173.513	1.00349	0.53371	17.4186
			Never smokers	MVMR-IVW	0.429895	0.282034	0.655275	0.000139146	.	134.29	.	.	17.4186
				MVMR-Egger	0.364104	0.171635	0.772405	0.00948864	.	134.29	1.00248	0.60161	17.4186
Other Liver Diseases	Three-exposure MVMR	DPW	All participants	MVMR-IVW	1.84622	1.16452	2.92698	0.00993849	.	236.898	.	.	5.16852
				MVMR-Egger	1.70514	0.833919	3.48655	0.145545	.	236.898	1.00082	0.775705	5.16852
			Ever smokers	MVMR-IVW	1.9033	1.03109	3.51332	0.0411529	.	238.634	.	.	5.16852
				MVMR-Egger	1.84707	0.71329	4.78298	0.208002	.	238.634	1.00031	0.935577	5.16852
			Current smokers	MVMR-IVW	4.84136	1.7873	13.114	0.0022559	.	180.56	.	.	5.16852
				MVMR-Egger	3.77173	0.803441	17.7063	0.0943303	.	180.56	1.00258	0.679007	5.16852
			Former smokers	MVMR-IVW	1.25569	0.629093	2.50641	0.519376	.	218.042	.	.	5.16852
				MVMR-Egger	1.31331	0.449242	3.83931	0.619161	.	218.042	0.999536	0.914595	5.16852
			Never smokers	MVMR-IVW	1.62696	0.906328	2.92056	0.104879	.	168.072	.	.	5.16852
				MVMR-Egger	1.34786	0.543809	3.34075	0.52007	.	168.072	1.00195	0.595198	5.16852
		YOS	All participants	MVMR-IVW	0.432501	0.310274	0.602876	1.83e-06	.	236.898	.	.	14.5988
				MVMR-Egger	0.358311	0.208761	0.614993	0.000268491	.	236.898	1.00278	0.387679	14.5988
			Ever smokers	MVMR-IVW	0.456173	0.293311	0.709466	0.000632386	.	238.634	.	.	14.5988
				MVMR-Egger	0.368378	0.179523	0.755906	0.00715995	.	238.634	1.00316	0.460727	14.5988
			Current smokers	MVMR-IVW	0.842756	0.411313	1.72676	0.640787	.	180.56	.	.	14.5988
				MVMR-Egger	0.494617	0.154232	1.58622	0.238093	.	180.56	1.00788	0.257309	14.5988
			Former smokers	MVMR-IVW	0.379191	0.230426	0.624	0.000190947	.	218.042	.	.	14.5988
				MVMR-Egger	0.340169	0.151071	0.765965	0.0100552	.	218.042	1.0016	0.739813	14.5988
			Never smokers	MVMR-IVW	0.434088	0.284711	0.661839	0.000151215	.	168.072	.	.	14.5988
				MVMR-Egger	0.365865	0.18411	0.72705	0.00464235	.	168.072	1.00252	0.536717	14.5988
		CPD	All participants	MVMR-IVW	1.27872	0.953088	1.7156	0.102975	.	236.898	.	.	8.77134
				MVMR-Egger	1.19982	0.827154	1.74039	0.338454	.	236.898	1.00139	0.583364	8.77134
			Ever smokers	MVMR-IVW	1.34103	0.907314	1.98208	0.142888	.	238.634	.	.	8.77134
				MVMR-Egger	1.43681	0.876229	2.35604	0.152783	.	238.634	0.998491	0.654917	8.77134
			Current smokers	MVMR-IVW	1.01885	0.541619	1.91657	0.95388	.	180.56	.	.	8.77134
				MVMR-Egger	1.3038	0.587605	2.89291	0.515045	.	180.56	0.994581	0.321101	8.77134
			Former smokers	MVMR-IVW	1.4748	0.948653	2.29276	0.0862243	.	218.042	.	.	8.77134
				MVMR-Egger	1.4935	0.853923	2.61213	0.161489	.	218.042	0.999725	0.942432	8.77134
			Never smokers	MVMR-IVW	1.1903	0.819458	1.72897	0.361707	.	168.072	.	.	8.77134
				MVMR-Egger	0.938672	0.587155	1.50063	0.791805	.	168.072	1.00521	0.106176	8.77134
Abbreviations: DPW, drinks per week; YOS, years of schooling; CPD, cigarettes per day
Two exposure MVMR estimates the direct effect of DPW and YOS

### Sheet: Supp. Table 6
Supplementary Table 6. Univariable and multivariable Mendelian randomisation analysis exploring the effects of drinks per week, years of schooling, and cigarettes per day on stroke.
Outcome	Analysis	Exposure	Smoking Status	Method	Odds Ratio	Lower Confidence Interval	Upper Confidence Interval	p-value	I2Gx	Q	Egger Intercept	Egger Intercept p-value	F Statistic
Stroke	MR	DPW	All participants	MR-IVW	1.94295	1.46117	2.5836	4.92e-06	.	98.9509	.	.	14.8687
				MR-Egger	1.99406	1.30536	3.04611	0.00201569	0.827189	98.9277	-0.000452181	0.882358	14.8687
				MR Weighted Median	1.77331	1.13101	2.78035	0.0125409	.	.	.	.	.
				MR Weighted Mode	1.79517	1.19122	2.70533	0.00645512	.	.	.	.	.
			Ever smokers	MR-IVW	1.52515	1.07093	2.17202	0.0192895	.	83.9657	.	.	14.8687
				MR-Egger	1.79704	1.06802	3.02366	0.030115	0.827189	83.6458	-0.00220365	0.57306	14.8687
				MR Weighted Median	2.05477	1.16502	3.62404	0.0128616	.	.	.	.	.
				MR Weighted Mode	1.77205	1.03465	3.03502	0.0403061	.	.	.	.	.
			Current smokers	MR-IVW	2.4772	1.18077	5.19705	0.0164154	.	108.491	.	.	14.8687
				MR-Egger	0.827753	0.289328	2.36816	0.725399	0.827189	98.9437	0.0228512	0.0033367	14.8687
				MR Weighted Median	1.06726	0.367922	3.09587	0.904644	.	.	.	.	.
				MR Weighted Mode	1.07098	0.408837	2.80551	0.889349	.	.	.	.	.
			Former smokers	MR-IVW	1.28247	0.82604	1.99111	0.267649	.	102.096	.	.	14.8687
				MR-Egger	2.62077	1.41723	4.84639	0.00290794	0.827189	93.6879	-0.0132948	0.00465081	14.8687
				MR Weighted Median	2.23341	1.16782	4.27131	0.015142	.	.	.	.	.
				MR Weighted Mode	2.36445	1.17927	4.74075	0.0175512	.	.	.	.	.
			Never smokers	MR-IVW	2.745	1.79047	4.20839	3.62494e-06	.	98.7102	.	.	14.8687
				MR-Egger	2.77983	1.46888	5.26079	0.00235715	0.827189	98.576	-0.00169145	0.721411	14.8687
				MR Weighted Median	2.03555	1.02563	4.03992	0.0421161	.	.	.	.	.
				MR Weighted Mode	2.29362	1.21059	4.34556	0.0127864	.	.	.	.	.
		YOS	All participants	MR-IVW	0.800105	0.599732	1.06742	0.129432	.	99.4304	.	.	35.3179
				MR-Egger	0.775206	0.272978	2.20144	0.63403	0.651906	99.4063	0.00116829	0.895115	35.3179
				MR Weighted Median	0.664394	0.45066	0.979496	0.03896	.	.	.	.	.
				MR Weighted Mode	0.592555	0.247691	1.41758	0.243562	.	.	.	.	.
			Ever smokers	MR-IVW	0.749334	0.529579	1.06028	0.10321	.	81.0658	.	.	35.3179
				MR-Egger	1.0447	0.298087	3.66136	0.945704	0.651906	80.8452	-0.00464996	0.658894	35.3179
				MR Weighted Median	0.740225	0.455635	1.20257	0.224385	.	.	.	.	.
				MR Weighted Mode	0.548743	0.166038	1.81355	0.328474	.	.	.	.	.
			Current smokers	MR-IVW	0.681131	0.356626	1.30091	0.244765	.	78.4336	.	.	35.3179
				MR-Egger	3.24796	0.321331	32.8298	0.321665	0.651906	76.5529	-0.0256771	0.187724	35.3179
				MR Weighted Median	0.808374	0.331467	1.97144	0.64	.	.	.	.	.
				MR Weighted Mode	0.261094	0.0327068	2.08428	0.209279	.	.	.	.	.
			Former smokers	MR-IVW	0.821682	0.557565	1.21091	0.320852	.	72.5606	.	.	35.3179
				MR-Egger	0.731278	0.17972	2.97555	0.663393	0.651906	72.5038	0.0027778	0.813019	35.3179
				MR Weighted Median	1.02452	0.584046	1.79719	0.932675	.	.	.	.	.
				MR Weighted Mode	1.2479	0.356558	4.36746	0.729994	.	.	.	.	.
			Never smokers	MR-IVW	0.959056	0.648316	1.41873	0.834246	.	77.9945	.	.	35.3179
				MR-Egger	0.493293	0.120605	2.01765	0.328854	0.651906	77.0835	0.0111081	0.359373	35.3179
				MR Weighted Median	0.69606	0.388246	1.24792	0.223822	.	.	.	.	.
				MR Weighted Mode	0.689857	0.247447	1.92325	0.480188	.	.	.	.	.
		CPD	All participants	MR-IVW	1.37514	1.17182	1.61375	9.53e-05	.	61.6418	.	.	68.4428
				MR-Egger	1.24258	0.971302	1.58962	0.0906438	0.966037	60.0701	0.0049014	0.244223	68.4428
				MR Weighted Median	1.26285	1.00948	1.57981	0.0410939	.	.	.	.	.
				MR Weighted Mode	1.34369	1.10548	1.63324	0.00471482	.	.	.	.	.
			Ever smokers	MR-IVW	1.63093	1.33791	1.98814	1.29185e-06	.	46.6998	.	.	68.4428
				MR-Egger	1.39216	1.02587	1.88923	0.0390829	0.966037	45.2378	0.00622665	0.231968	68.4428
				MR Weighted Median	1.67982	1.29167	2.1846	0.000109188	.	.	.	.	.
				MR Weighted Mode	1.63526	1.2992	2.05824	0.000121853	.	.	.	.	.
			Current smokers	MR-IVW	2.43602	1.67682	3.53896	2.97215e-06	.	43.5402	.	.	68.4428
				MR-Egger	2.34517	1.31855	4.17111	0.00568503	0.966037	43.512	0.00163356	0.86722	68.4428
				MR Weighted Median	2.71016	1.60036	4.58957	0.000207582	.	.	.	.	.
				MR Weighted Mode	2.67481	1.70523	4.19568	9.01805e-05	.	.	.	.	.
			Former smokers	MR-IVW	1.37772	1.09063	1.74038	0.00719423	.	49.8644	.	.	68.4428
				MR-Egger	1.15443	0.805481	1.65455	0.438206	0.966037	48.6139	0.00678622	0.268492	68.4428
				MR Weighted Median	1.30783	0.941509	1.81668	0.109478	.	.	.	.	.
				MR Weighted Mode	1.32504	0.988199	1.77669	0.0662203	.	.	.	.	.
			Never smokers	MR-IVW	1.10188	0.873177	1.39048	0.413712	.	51.9226	.	.	68.4428
				MR-Egger	1.14323	0.798776	1.63623	0.468016	0.966037	51.9211	0.000235868	0.969074	68.4428
				MR Weighted Median	0.935601	0.656011	1.33435	0.713238	.	.	.	.	.
				MR Weighted Mode	1.01687	0.752549	1.37402	0.913742	.	.	.	.	.
Stroke	Two-exposure MVMR	DPW	All participants	MVMR-IVW	1.93997	1.30074	2.89332	0.0014705	.	155.39	.	.	6.32465
				MVMR-Egger	1.81353	0.940418	3.49725	0.0779641	.	155.39	1.00074	0.799842	6.32465
			Ever smokers	MVMR-IVW	1.49123	0.9081	2.44881	0.116733	.	139.563	.	.	6.32465
				MVMR-Egger	1.41434	0.626152	3.19468	0.405885	.	139.563	1.00058	0.872456	6.32465
			Current smokers	MVMR-IVW	4.15121	1.5886	10.8476	0.00431938	.	145.025	.	.	6.32465
				MVMR-Egger	2.2908	0.474968	11.0486	0.303726	.	145.025	1.00652	0.351369	6.32465
			Former smokers	MVMR-IVW	0.967127	0.546281	1.71219	0.908863	.	134.027	.	.	6.32465
				MVMR-Egger	1.14788	0.449468	2.93154	0.77357	.	134.027	0.998127	0.651673	6.32465
			Never smokers	MVMR-IVW	2.56323	1.47551	4.45277	0.00108937	.	124.286	.	.	6.32465
				MVMR-Egger	2.64029	1.06529	6.54387	0.0379691	.	124.286	0.999676	0.935738	6.32465
		YOS	All participants	MVMR-IVW	0.731515	0.552856	0.967907	0.0304197	.	155.39	.	.	17.4186
				MVMR-Egger	0.726696	0.440677	1.19835	0.213197	.	155.39	1.0001	0.975073	17.4186
			Ever smokers	MVMR-IVW	0.736806	0.520599	1.0428	0.0871582	.	139.563	.	.	17.4186
				MVMR-Egger	0.568681	0.306474	1.05522	0.0758503	.	139.563	1.00388	0.322686	17.4186
			Current smokers	MVMR-IVW	0.499757	0.255141	0.9789	0.0451948	.	145.025	.	.	17.4186
				MVMR-Egger	0.608192	0.183028	2.02099	0.418491	.	145.025	0.997071	0.699102	17.4186
			Former smokers	MVMR-IVW	0.907357	0.608181	1.3537	0.634656	.	134.027	.	.	17.4186
				MVMR-Egger	0.587221	0.289026	1.19307	0.143463	.	134.027	1.00652	0.148217	17.4186
			Never smokers	MVMR-IVW	0.800673	0.543748	1.179	0.262235	.	124.286	.	.	17.4186
				MVMR-Egger	1.15991	0.583617	2.30525	0.672773	.	124.286	0.994478	0.203265	17.4186
Stroke	Three-exposure MVMR	DPW	All participants	MVMR-IVW	1.77643	1.19928	2.63133	0.00468438	.	198.621	.	.	5.16852
				MVMR-Egger	2.08107	1.13172	3.82676	0.0195302	.	198.621	0.998365	0.505557	5.16852
			Ever smokers	MVMR-IVW	1.35803	0.8346	2.20972	0.219649	.	177.721	.	.	5.16852
				MVMR-Egger	1.61	0.75677	3.4252	0.218046	.	177.721	0.998242	0.563379	5.16852
			Current smokers	MVMR-IVW	3.76346	1.49094	9.49978	0.00562125	.	178.332	.	.	5.16852
				MVMR-Egger	3.54377	0.841656	14.921	0.086394	.	178.332	1.00062	0.914579	5.16852
			Former smokers	MVMR-IVW	0.880205	0.503666	1.53824	0.654727	.	169.45	.	.	5.16852
				MVMR-Egger	1.15325	0.485678	2.7384	0.746984	.	169.45	0.99721	0.423472	5.16852
			Never smokers	MVMR-IVW	2.33424	1.36415	3.99417	0.00232227	.	156.076	.	.	5.16852
				MVMR-Egger	2.92228	1.27063	6.72086	0.0125532	.	156.076	0.99768	0.489493	5.16852
		YOS	All participants	MVMR-IVW	0.744389	0.560824	0.988039	0.0425948	.	198.621	.	.	14.5988
				MVMR-Egger	0.714357	0.450272	1.13333	0.155031	.	198.621	1.00061	0.824705	14.5988
			Ever smokers	MVMR-IVW	0.775508	0.546077	1.10133	0.157285	.	177.721	.	.	14.5988
				MVMR-Egger	0.579046	0.327778	1.02293	0.0615982	.	177.721	1.00431	0.2036	14.5988
			Current smokers	MVMR-IVW	0.49146	0.252359	0.957103	0.0382306	.	178.332	.	.	14.5988
				MVMR-Egger	0.807888	0.273592	2.38561	0.699872	.	178.332	0.992708	0.2555	14.5988
			Former smokers	MVMR-IVW	0.978824	0.654609	1.46362	0.917079	.	169.45	.	.	14.5988
				MVMR-Egger	0.528724	0.277416	1.00769	0.0544771	.	169.45	1.00912	0.0187213	14.5988
			Never smokers	MVMR-IVW	0.783362	0.53185	1.15381	0.218256	.	156.076	.	.	14.5988
				MVMR-Egger	1.06357	0.567325	1.99388	0.847813	.	156.076	0.995504	0.228062	14.5988
		CPD	All participants	MVMR-IVW	1.29987	1.01176	1.67003	0.0417825	.	198.621	.	.	8.77134
				MVMR-Egger	1.72133	1.26303	2.34592	0.000739767	.	198.621	0.993873	0.00409308	8.77134
			Ever smokers	MVMR-IVW	1.39926	1.02597	1.90838	0.0353184	.	177.721	.	.	8.77134
				MVMR-Egger	1.86956	1.27044	2.75121	0.00179005	.	177.721	0.993676	0.0171652	8.77134
			Current smokers	MVMR-IVW	1.59005	0.883931	2.86025	0.12348	.	178.332	.	.	8.77134
				MVMR-Egger	2.64873	1.27418	5.5061	0.00991034	.	178.332	0.988819	0.026233	8.77134
			Former smokers	MVMR-IVW	1.30876	0.916408	1.86911	0.140783	.	169.45	.	.	8.77134
				MVMR-Egger	1.63031	1.0414	2.55226	0.0340317	.	169.45	0.995211	0.117781	8.77134
			Never smokers	MVMR-IVW	1.15688	0.821172	1.62982	0.405854	.	156.076	.	.	8.77134
				MVMR-Egger	1.57249	1.0256	2.41099	0.039441	.	156.076	0.993309	0.0224199	8.77134
Abbreviations: DPW, drinks per week; YOS, years of schooling; CPD, cigarettes per day
Two exposure MVMR estimates the direct effect of DPW and YOS

### Sheet: Supp. Table 7
Supplementary Table 7. Univariable and multivariable Mendelian randomisation analysis exploring the effects of drinks per week, years of schooling, and cigarettes per day on injuries.
Outcome	Analysis	Exposure	Smoking Status	Method	Odds Ratio	Lower Confidence Interval	Upper Confidence Interval	p-value	I2Gx	Q	Egger Intercept	Egger Intercept p-value	F Statistic
Injuries	MR	DPW	All participants	MR-IVW	1.46638	1.24199	1.73133	6.26e-06	.	126.389	.	.	14.8687
				MR-Egger	1.44182	1.12634	1.84565	0.00475567	0.827189	126.296	0.00045841	0.792389	14.8687
				MR Weighted Median	1.51997	1.18916	1.94281	0.000827321	.	.	.	.	.
				MR Weighted Mode	1.66419	1.33672	2.07188	1.82e-05	.	.	.	.	.
			Ever smokers	MR-IVW	1.6809	1.35005	2.09283	3.42e-06	.	111.574	.	.	14.8687
				MR-Egger	1.70813	1.23473	2.36302	0.00177842	0.827189	111.55	-0.000335196	0.885689	14.8687
				MR Weighted Median	2.07207	1.50009	2.86216	9.84e-06	.	.	.	.	.
				MR Weighted Mode	2.07562	1.4839	2.90327	5.37e-05	.	.	.	.	.
			Current smokers	MR-IVW	2.63746	1.7988	3.86714	6.8e-07	.	101.056	.	.	14.8687
				MR-Egger	2.59338	1.46886	4.57878	0.00151176	0.827189	100.904	0.00161553	0.707953	14.8687
				MR Weighted Median	3.2751	1.78211	6.01886	0.00013293	.	.	.	.	.
				MR Weighted Mode	3.36068	1.92219	5.87568	5.63e-05	.	.	.	.	.
			Former smokers	MR-IVW	1.45317	1.15285	1.83173	0.00155522	.	97.801	.	.	14.8687
				MR-Egger	1.56196	1.10971	2.19851	0.0124522	0.827189	97.1668	-0.00198289	0.435432	14.8687
				MR Weighted Median	1.80376	1.24576	2.61171	0.00178627	.	.	.	.	.
				MR Weighted Mode	1.86167	1.2899	2.6869	0.00135177	.	.	.	.	.
			Never smokers	MR-IVW	1.29833	1.0646	1.58339	0.00993354	.	94.4278	.	.	14.8687
				MR-Egger	1.26601	0.941438	1.70248	0.122543	0.827189	94.2871	0.00079436	0.708841	14.8687
				MR Weighted Median	1.15379	0.844186	1.57693	0.369506	.	.	.	.	.
				MR Weighted Mode	1.22001	0.898246	1.65704	0.206647	.	.	.	.	.
		YOS	All participants	MR-IVW	0.979598	0.84096	1.14109	0.791195	.	115.242	.	.	35.3179
				MR-Egger	1.22118	0.704613	2.11644	0.478727	0.651906	115.097	-0.00144023	0.764649	35.3179
				MR Weighted Median	1.05316	0.867808	1.27809	0.599994	.	.	.	.	.
				MR Weighted Mode	1.11188	0.736342	1.67895	0.61555	.	.	.	.	.
			Ever smokers	MR-IVW	1.02417	0.823939	1.27306	0.829619	.	109.045	.	.	35.3179
				MR-Egger	2.67395	1.26049	5.67243	0.0125184	0.651906	102.233	-0.0141531	0.0317486	35.3179
				MR Weighted Median	1.00244	0.76698	1.31018	0.98578	.	.	.	.	.
				MR Weighted Mode	0.879385	0.441949	1.74979	0.715341	.	.	.	.	.
			Current smokers	MR-IVW	0.953199	0.652266	1.39297	0.804418	.	90.9576	.	.	35.3179
				MR-Egger	2.60775	0.674367	10.0841	0.169223	0.651906	88.551	-0.0162991	0.16615	35.3179
				MR Weighted Median	0.926384	0.553955	1.5492	0.770694	.	.	.	.	.
				MR Weighted Mode	0.842303	0.324236	2.18815	0.725629	.	.	.	.	.
			Former smokers	MR-IVW	1.09414	0.855852	1.39878	0.4728	.	102.811	.	.	35.3179
				MR-Egger	2.85206	1.20944	6.72562	0.0193265	0.651906	98.1411	-0.0136843	0.0682647	35.3179
				MR Weighted Median	1.07323	0.761927	1.51173	0.685955	.	.	.	.	.
				MR Weighted Mode	0.935335	0.417214	2.09689	0.871529	.	.	.	.	.
			Never smokers	MR-IVW	0.97506	0.789696	1.20393	0.814387	.	108.518	.	.	35.3179
				MR-Egger	0.581112	0.273678	1.2339	0.162112	0.651906	103.995	0.0113487	0.0810393	35.3179
				MR Weighted Median	0.893192	0.677121	1.17821	0.424072	.	.	.	.	.
				MR Weighted Mode	0.743354	0.382742	1.44373	0.384145	.	.	.	.	.
		CPD	All participants	MR-IVW	0.96584	0.895342	1.04189	0.368753	.	46.5999	.	.	68.4428
				MR-Egger	0.969122	0.862266	1.08922	0.601272	0.966037	46.5754	-0.000308513	0.876271	68.4428
				MR Weighted Median	0.970604	0.872763	1.07941	0.582054	.	.	.	.	.
				MR Weighted Mode	0.99317	0.907487	1.08694	0.882282	.	.	.	.	.
			Ever smokers	MR-IVW	0.927118	0.831798	1.03336	0.171582	.	53.982	.	.	68.4428
				MR-Egger	0.954438	0.807439	1.1282	0.587382	0.966037	53.1272	-0.00260809	0.359964	68.4428
				MR Weighted Median	0.93142	0.79673	1.08888	0.372655	.	.	.	.	.
				MR Weighted Mode	0.939301	0.821629	1.07383	0.363839	.	.	.	.	.
			Current smokers	MR-IVW	0.924406	0.736313	1.16055	0.49827	.	69.6586	.	.	68.4428
				MR-Egger	0.900008	0.631436	1.28281	0.562986	0.966037	69.6008	-0.00131164	0.83465	68.4428
				MR Weighted Median	0.939882	0.689579	1.28104	0.694748	.	.	.	.	.
				MR Weighted Mode	0.894876	0.699144	1.14541	0.382278	.	.	.	.	.
			Former smokers	MR-IVW	0.920226	0.810642	1.04462	0.198741	.	51.8609	.	.	68.4428
				MR-Egger	0.987596	0.812255	1.20079	0.900941	0.966037	50.4237	-0.00395078	0.235927	68.4428
				MR Weighted Median	0.982203	0.813253	1.18625	0.852078	.	.	.	.	.
				MR Weighted Mode	0.969933	0.82333	1.14264	0.716641	.	.	.	.	.
			Never smokers	MR-IVW	1.02614	0.922315	1.14164	0.635457	.	44.1235	.	.	68.4428
				MR-Egger	1.03035	0.874155	1.21446	0.723105	0.966037	44.0534	0.00073541	0.792133	68.4428
				MR Weighted Median	1.03826	0.896113	1.20296	0.61719	.	.	.	.	.
				MR Weighted Mode	1.06352	0.935175	1.20947	0.352769	.	.	.	.	.
Injuries	Two-exposure MVMR	DPW	All participants	MVMR-IVW	1.28702	1.03338	1.60292	0.0259109	.	185.433	.	.	6.32465
				MVMR-Egger	1.24061	0.865025	1.77928	0.243384	.	185.433	1.0004	0.801344	6.32465
			Ever smokers	MVMR-IVW	1.27221	0.943284	1.71585	0.117105	.	169.17	.	.	6.32465
				MVMR-Egger	1.23651	0.756425	2.02129	0.398734	.	169.17	1.00031	0.886179	6.32465
			Current smokers	MVMR-IVW	1.6936	0.97321	2.94723	0.0645704	.	154.398	.	.	6.32465
				MVMR-Egger	2.30754	0.930647	5.72154	0.0734111	.	154.398	0.996627	0.40065	6.32465
			Former smokers	MVMR-IVW	1.127	0.818357	1.55205	0.465319	.	142.545	.	.	6.32465
				MVMR-Egger	0.969559	0.573722	1.6385	0.908243	.	142.545	1.00165	0.478924	6.32465
			Never smokers	MVMR-IVW	1.29713	0.973561	1.72825	0.0778924	.	160.837	.	.	6.32465
				MVMR-Egger	1.23732	0.772167	1.98269	0.377675	.	160.837	1.00052	0.804659	6.32465
		YOS	All participants	MVMR-IVW	0.871196	0.747031	1.016	0.0811384	.	185.433	.	.	17.4186
				MVMR-Egger	0.854167	0.649041	1.12412	0.262676	.	185.433	1.00029	0.865022	17.4186
			Ever smokers	MVMR-IVW	0.883683	0.716666	1.08962	0.249399	.	169.17	.	.	17.4186
				MVMR-Egger	0.926958	0.63765	1.34753	0.691754	.	169.17	0.999286	0.762528	17.4186
			Current smokers	MVMR-IVW	0.846786	0.574604	1.24789	0.402093	.	154.398	.	.	17.4186
				MVMR-Egger	0.961553	0.481081	1.92189	0.911817	.	154.398	0.998103	0.664429	17.4186
			Former smokers	MVMR-IVW	0.935778	0.747879	1.17089	0.562614	.	142.545	.	.	17.4186
				MVMR-Egger	0.958664	0.642392	1.43065	0.836586	.	142.545	0.999639	0.886503	17.4186
			Never smokers	MVMR-IVW	0.889045	0.727113	1.08704	0.253699	.	160.837	.	.	17.4186
				MVMR-Egger	0.804963	0.562431	1.15208	0.237757	.	160.837	1.00149	0.51256	17.4186
Injuries	Three-exposure MVMR	DPW	All participants	MVMR-IVW	1.26025	1.02429	1.55056	0.0301384	.	219.61	.	.	5.16852
				MVMR-Egger	1.15087	0.834585	1.58701	0.39264	.	219.61	1.00094	0.46913	5.16852
			Ever smokers	MVMR-IVW	1.25068	0.934237	1.67431	0.134742	.	213.447	.	.	5.16852
				MVMR-Egger	1.06744	0.679469	1.67695	0.777382	.	213.447	1.00164	0.369055	5.16852
			Current smokers	MVMR-IVW	1.70074	0.980259	2.95076	0.0606152	.	202.543	.	.	5.16852
				MVMR-Egger	2.32898	0.992259	5.46645	0.0538119	.	202.543	0.99676	0.345481	5.16852
			Former smokers	MVMR-IVW	1.09792	0.801113	1.50469	0.562058	.	183.365	.	.	5.16852
				MVMR-Egger	0.791937	0.487675	1.28603	0.347033	.	183.365	1.00338	0.0853899	5.16852
			Never smokers	MVMR-IVW	1.25795	0.958368	1.65119	0.100089	.	191.698	.	.	5.16852
				MVMR-Egger	1.20658	0.790975	1.84055	0.384674	.	191.698	1.00043	0.800167	5.16852
		YOS	All participants	MVMR-IVW	0.862191	0.742534	1.00113	0.0534326	.	219.61	.	.	14.5988
				MVMR-Egger	0.933037	0.731691	1.18979	0.577021	.	219.61	0.998837	0.420419	14.5988
			Ever smokers	MVMR-IVW	0.882945	0.715575	1.08946	0.247317	.	213.447	.	.	14.5988
				MVMR-Egger	0.985395	0.699981	1.38718	0.9329	.	213.447	0.998383	0.425959	14.5988
			Current smokers	MVMR-IVW	0.856731	0.576218	1.2738	0.445876	.	202.543	.	.	14.5988
				MVMR-Egger	1.03358	0.541816	1.97167	0.920289	.	202.543	0.997241	0.471171	14.5988
			Former smokers	MVMR-IVW	0.930786	0.741662	1.16814	0.536801	.	183.365	.	.	14.5988
				MVMR-Egger	1.00229	0.692334	1.45102	0.990334	.	183.365	0.998909	0.61955	14.5988
			Never smokers	MVMR-IVW	0.875666	0.719742	1.06537	0.186291	.	191.698	.	.	14.5988
				MVMR-Egger	0.900536	0.654186	1.23966	0.521442	.	191.698	0.999587	0.827788	14.5988
		CPD	All participants	MVMR-IVW	0.986775	0.864564	1.12626	0.843787	.	219.61	.	.	8.77134
				MVMR-Egger	0.932994	0.789587	1.10245	0.416496	.	219.61	1.00123	0.2827	8.77134
			Ever smokers	MVMR-IVW	0.947638	0.786846	1.14129	0.571522	.	213.447	.	.	8.77134
				MVMR-Egger	0.912998	0.721557	1.15523	0.449454	.	213.447	1.00082	0.612178	8.77134
			Current smokers	MVMR-IVW	0.920701	0.649195	1.30576	0.643637	.	202.543	.	.	8.77134
				MVMR-Egger	0.979355	0.629636	1.52332	0.926366	.	202.543	0.99864	0.653568	8.77134
			Former smokers	MVMR-IVW	0.948532	0.775659	1.15993	0.607422	.	183.365	.	.	8.77134
				MVMR-Egger	0.892582	0.692039	1.15124	0.382709	.	183.365	1.00133	0.444531	8.77134
			Never smokers	MVMR-IVW	1.03319	0.868565	1.22902	0.7128	.	191.698	.	.	8.77134
				MVMR-Egger	0.971753	0.780375	1.21006	0.798219	.	191.698	1.00134	0.371015	8.77134
Abbreviations: DPW, drinks per week; YOS, years of schooling; CPD, cigarettes per day
Two exposure MVMR estimates the direct effect of DPW and YOS

### Sheet: Supp. Table 8
Supplementary Table 8. Univariable and multivariable Mendelian randomisation analysis exploring the effects of drinks per week, years of schooling, and cigarettes per day on depression.
Outcome	Analysis	Exposure	Smoking Status	Method	Odds Ratio	Lower Confidence Interval	Upper Confidence Interval	p-value	I2Gx	Q	Egger Intercept	Egger Intercept p-value	F Statistic
Depression	MR	DPW	All participants	MR-IVW	1.33468	1.08849	1.63655	0.00552	.	118.035	.	.	14.8687
				MR-Egger	1.32145	0.975825	1.78948	0.0753436	0.827189	118.015	-0.000281167	0.900492	14.8687
				MR Weighted Median	1.32462	0.978356	1.79345	0.0689938	.	.	.	.	.
				MR Weighted Mode	1.38138	1.0596	1.80089	0.0192758	.	.	.	.	.
			Ever smokers	MR-IVW	1.44984	1.10925	1.89502	0.00654983	.	123.277	.	.	14.8687
				MR-Egger	1.74977	1.1817	2.59093	0.00651992	0.827189	120.333	-0.0046043	0.132696	14.8687
				MR Weighted Median	1.51639	0.967693	2.3762	0.0692637	.	.	.	.	.
				MR Weighted Mode	1.58887	1.09894	2.29724	0.0159575	.	.	.	.	.
			Current smokers	MR-IVW	1.51611	0.967898	2.37482	0.0691414	.	109.067	.	.	14.8687
				MR-Egger	2.24608	1.16519	4.32964	0.0179435	0.827189	106.435	-0.00733443	0.130754	14.8687
				MR Weighted Median	1.98568	0.981948	4.01543	0.056224	.	.	.	.	.
				MR Weighted Mode	2.41789	1.25277	4.66661	0.0101682	.	.	.	.	.
			Former smokers	MR-IVW	1.28801	0.950331	1.74568	0.102766	.	100.39	.	.	14.8687
				MR-Egger	1.48847	0.951899	2.32748	0.0850234	0.827189	98.6766	-0.00438741	0.204505	14.8687
				MR Weighted Median	1.23152	0.735477	2.06213	0.428466	.	.	.	.	.
				MR Weighted Mode	1.24413	0.783418	1.97579	0.357376	.	.	.	.	.
			Never smokers	MR-IVW	1.08828	0.82698	1.43214	0.545919	.	72.4728	.	.	14.8687
				MR-Egger	0.940866	0.626058	1.41397	0.770068	0.827189	71.5877	0.00284659	0.349238	14.8687
				MR Weighted Median	0.95115	0.615867	1.46897	0.821319	.	.	.	.	.
				MR Weighted Mode	1.07139	0.694167	1.6536	0.756285	.	.	.	.	.
		YOS	All participants	MR-IVW	0.590595	0.478257	0.729319	9.97e-07	.	115.095	.	.	35.3179
				MR-Egger	0.969729	0.456096	2.06179	0.936569	0.651906	111.481	-0.00962574	0.13095	35.3179
				MR Weighted Median	0.67713	0.517652	0.885738	0.00443391	.	.	.	.	.
				MR Weighted Mode	0.720851	0.421594	1.23253	0.235654	.	.	.	.	.
			Ever smokers	MR-IVW	0.610995	0.468119	0.79748	0.000288769	.	100.469	.	.	35.3179
				MR-Egger	1.04485	0.40187	2.71657	0.928549	0.651906	98.3049	-0.0100265	0.212158	35.3179
				MR Weighted Median	0.712264	0.505682	1.00324	0.0521979	.	.	.	.	.
				MR Weighted Mode	0.754338	0.411473	1.3829	0.365035	.	.	.	.	.
			Current smokers	MR-IVW	0.658711	0.440421	0.985194	0.04209	.	90.9532	.	.	35.3179
				MR-Egger	1.43837	0.338733	6.10782	0.623759	0.651906	88.0195	-0.0196067	0.125739	35.3179
				MR Weighted Median	0.54826	0.309286	0.971879	0.039623	.	.	.	.	.
				MR Weighted Mode	0.489228	0.17942	1.33399	0.166787	.	.	.	.	.
			Former smokers	MR-IVW	0.647772	0.466739	0.899022	0.00941686	.	97.5489	.	.	35.3179
				MR-Egger	0.993554	0.304726	3.23947	0.991474	0.651906	97.1206	-0.00557828	0.574834	35.3179
				MR Weighted Median	0.585338	0.38441	0.891289	0.012544	.	.	.	.	.
				MR Weighted Mode	0.549413	0.24658	1.22416	0.147284	.	.	.	.	.
			Never smokers	MR-IVW	0.651464	0.493696	0.859649	0.00245429	.	87.8349	.	.	35.3179
				MR-Egger	1.02037	0.376075	2.76846	0.96853	0.651906	86.3195	-0.00938646	0.26463	35.3179
				MR Weighted Median	0.766908	0.526876	1.11629	0.165864	.	.	.	.	.
				MR Weighted Mode	0.926976	0.45102	1.9052	0.837147	.	.	.	.	.
		CPD	All participants	MR-IVW	1.06472	0.962197	1.17816	0.224754	.	57.7374	.	.	68.4428
				MR-Egger	1.02629	0.878002	1.19963	0.745942	0.966037	56.6696	0.00272205	0.322164	68.4428
				MR Weighted Median	1.03088	0.899109	1.18196	0.662963	.	.	.	.	.
				MR Weighted Mode	1.0533	0.937457	1.18345	0.386813	.	.	.	.	.
			Ever smokers	MR-IVW	1.17885	1.02857	1.35108	0.0180375	.	47.0918	.	.	68.4428
				MR-Egger	1.11957	0.907292	1.3815	0.297863	0.966037	46.3089	0.00313739	0.380256	68.4428
				MR Weighted Median	1.15055	0.958624	1.3809	0.132023	.	.	.	.	.
				MR Weighted Mode	1.15447	0.974825	1.36723	0.102659	.	.	.	.	.
			Current smokers	MR-IVW	1.48364	1.18078	1.86416	0.000707721	.	53.2644	.	.	68.4428
				MR-Egger	1.41628	0.996015	2.01387	0.0588046	0.966037	53.2594	0.000418459	0.944281	68.4428
				MR Weighted Median	1.43887	1.03246	2.00524	0.0316632	.	.	.	.	.
				MR Weighted Mode	1.53619	1.15729	2.03915	0.00466668	.	.	.	.	.
			Former smokers	MR-IVW	1.0247	0.863925	1.21539	0.77933	.	51.5034	.	.	68.4428
				MR-Egger	1.01377	0.779253	1.31886	0.9193	0.966037	51.1304	0.00270922	0.543975	68.4428
				MR Weighted Median	0.982762	0.773374	1.24884	0.88689	.	.	.	.	.
				MR Weighted Mode	0.952047	0.778094	1.16489	0.635315	.	.	.	.	.
			Never smokers	MR-IVW	0.899495	0.772332	1.04759	0.173171	.	56.3148	.	.	68.4428
				MR-Egger	0.896897	0.709124	1.13439	0.368659	0.966037	56.2403	0.00108282	0.792067	68.4428
				MR Weighted Median	0.891101	0.72218	1.09953	0.282298	.	.	.	.	.
				MR Weighted Mode	0.908903	0.748576	1.10357	0.339642	.	.	.	.	.
Depression	Two-exposure MVMR	DPW	All participants	MVMR-IVW	1.11338	0.836157	1.48252	0.463554	.	175.072	.	.	6.32465
				MVMR-Egger	1.13391	0.708333	1.81518	0.601513	.	175.072	0.9998	0.923566	6.32465
			Ever smokers	MVMR-IVW	0.980609	0.674828	1.42495	0.918359	.	166.323	.	.	6.32465
				MVMR-Egger	1.11661	0.604683	2.06193	0.725067	.	166.323	0.998581	0.600981	6.32465
			Current smokers	MVMR-IVW	1.0544	0.587666	1.89183	0.859299	.	144.969	.	.	6.32465
				MVMR-Egger	0.72609	0.278751	1.89131	0.513428	.	144.969	1.00408	0.336545	6.32465
			Former smokers	MVMR-IVW	0.840405	0.537451	1.31413	0.447245	.	153.025	.	.	6.32465
				MVMR-Egger	1.23661	0.596176	2.565	0.56931	.	153.025	0.995784	0.192232	6.32465
			Never smokers	MVMR-IVW	1.0727	0.747059	1.54027	0.70443	.	125.134	.	.	6.32465
				MVMR-Egger	0.992482	0.547761	1.79827	0.980184	.	125.134	1.00085	0.746696	6.32465
		YOS	All participants	MVMR-IVW	0.555932	0.454893	0.679412	6.35e-08	.	175.072	.	.	17.4186
				MVMR-Egger	0.591573	0.413524	0.846284	0.00474214	.	175.072	0.999072	0.681593	17.4186
			Ever smokers	MVMR-IVW	0.580311	0.446687	0.753909	7.91e-05	.	166.323	.	.	17.4186
				MVMR-Egger	0.600998	0.376571	0.959175	0.0346573	.	166.323	0.999477	0.85937	17.4186
			Current smokers	MVMR-IVW	0.547235	0.36348	0.823888	0.0045376	.	144.969	.	.	17.4186
				MVMR-Egger	0.666105	0.320971	1.38236	0.277394	.	144.969	0.997068	0.52471	17.4186
			Former smokers	MVMR-IVW	0.665025	0.486246	0.909536	0.0118084	.	153.025	.	.	17.4186
				MVMR-Egger	0.621007	0.355036	1.08623	0.097314	.	153.025	1.00102	0.772104	17.4186
			Never smokers	MVMR-IVW	0.619103	0.480473	0.797732	0.000308176	.	125.134	.	.	17.4186
				MVMR-Egger	0.646941	0.411403	1.01733	0.0615803	.	125.134	0.999343	0.818265	17.4186
Depression	Three-exposure MVMR	DPW	All participants	MVMR-IVW	1.06786	0.811122	1.40585	0.640427	.	213.571	.	.	5.16852
				MVMR-Egger	1.0529	0.687036	1.61359	0.81322	.	213.571	1.00015	0.932471	5.16852
			Ever smokers	MVMR-IVW	1.00449	0.705051	1.4311	0.980243	.	196.478	.	.	5.16852
				MVMR-Egger	1.08742	0.627879	1.88329	0.765252	.	196.478	0.99918	0.711159	5.16852
			Current smokers	MVMR-IVW	1.09257	0.6205	1.9238	0.759439	.	178.987	.	.	5.16852
				MVMR-Egger	0.802631	0.334159	1.92787	0.623531	.	178.987	1.00319	0.36748	5.16852
			Former smokers	MVMR-IVW	0.855368	0.54928	1.33202	0.490327	.	198.887	.	.	5.16852
				MVMR-Egger	1.12869	0.568818	2.23962	0.729593	.	198.887	0.997137	0.300213	5.16852
			Never smokers	MVMR-IVW	0.956271	0.663057	1.37915	0.811143	.	169.368	.	.	5.16852
				MVMR-Egger	0.85425	0.484001	1.50773	0.587538	.	169.368	1.00117	0.610828	5.16852
		YOS	All participants	MVMR-IVW	0.550539	0.451561	0.671213	1.94e-08	.	213.571	.	.	14.5988
				MVMR-Egger	0.608821	0.440991	0.840523	0.0029657	.	213.571	0.998518	0.438981	14.5988
			Ever smokers	MVMR-IVW	0.603362	0.467543	0.778636	0.000148387	.	196.478	.	.	14.5988
				MVMR-Egger	0.623211	0.411237	0.944448	0.0271243	.	196.478	0.999523	0.846738	14.5988
			Current smokers	MVMR-IVW	0.595293	0.396148	0.89455	0.01352	.	178.987	.	.	14.5988
				MVMR-Egger	0.613369	0.315701	1.1917	0.151062	.	178.987	0.99956	0.911	14.5988
			Former smokers	MVMR-IVW	0.6759	0.491194	0.930061	0.0172567	.	198.887	.	.	14.5988
				MVMR-Egger	0.66681	0.396302	1.12196	0.128784	.	198.887	1.0002	0.948491	14.5988
			Never smokers	MVMR-IVW	0.57125	0.438714	0.743826	5.13442e-05	.	169.368	.	.	14.5988
				MVMR-Egger	0.65233	0.424541	1.00234	0.0529416	.	169.368	0.998046	0.443417	14.5988
		CPD	All participants	MVMR-IVW	1.04204	0.874409	1.2418	0.645986	.	213.571	.	.	8.77134
				MVMR-Egger	1.09666	0.87852	1.36896	0.416002	.	213.571	0.998883	0.460746	8.77134
			Ever smokers	MVMR-IVW	1.30949	1.04501	1.64092	0.0203375	.	196.478	.	.	8.77134
				MVMR-Egger	1.48642	1.11891	1.97463	0.00690786	.	196.478	0.997229	0.153958	8.77134
			Current smokers	MVMR-IVW	1.57231	1.09833	2.25081	0.0144211	.	178.987	.	.	8.77134
				MVMR-Egger	2.09409	1.3377	3.27819	0.00148056	.	178.987	0.993705	0.041295	8.77134
			Former smokers	MVMR-IVW	1.1601	0.874367	1.5392	0.304786	.	198.887	.	.	8.77134
				MVMR-Egger	1.23915	0.866356	1.77235	0.241947	.	198.887	0.99856	0.555415	8.77134
			Never smokers	MVMR-IVW	0.757712	0.599831	0.957149	0.021145	.	169.368	.	.	8.77134
				MVMR-Egger	0.740468	0.550794	0.995459	0.0482163	.	169.368	1.0005	0.803162	8.77134
Abbreviations: DPW, drinks per week; YOS, years of schooling; CPD, cigarettes per day
Two exposure MVMR estimates the direct effect of DPW and YOS

### Sheet: Supp. Table 9
Supplementary Table 9. Univariable and multivariable Mendelian randomisation analysis exploring the effects of drinks per week, years of schooling, and cigarettes per day on epilepsy.
Outcome	Analysis	Exposure	Smoking Status	Method	Odds Ratio	Lower Confidence Interval	Upper Confidence Interval	p-value	I2Gx	Q	Egger Intercept	Egger Intercept p-value	F Statistic
Epilepsy	MR	DPW	All participants	MR-IVW	1.90841	1.32652	2.74556	0.000496409	.	106.759	.	.	14.8687
				MR-Egger	2.41306	1.41138	4.12564	0.00185781	0.827189	104.637	-0.0055266	0.170646	14.8687
				MR Weighted Median	2.415	1.39096	4.19294	0.00173422	.	.	.	.	.
				MR Weighted Mode	2.46911	1.41757	4.30068	0.00200886	.	.	.	.	.
			Ever smokers	MR-IVW	2.66091	1.62232	4.36442	0.000105933	.	100.963	.	.	14.8687
				MR-Egger	3.13536	1.5093	6.51325	0.00297971	0.827189	100.092	-0.00494781	0.368234	14.8687
				MR Weighted Median	3.14856	1.40934	7.03409	0.00516359	.	.	.	.	.
				MR Weighted Mode	2.8906	1.41435	5.90767	0.00465695	.	.	.	.	.
			Current smokers	MR-IVW	2.63852	1.01787	6.83955	0.0458846	.	114.882	.	.	14.8687
				MR-Egger	2.08025	0.506287	8.54744	0.312717	0.827189	114.556	0.00551846	0.606262	14.8687
				MR Weighted Median	2.88699	0.648293	12.8564	0.164147	.	.	.	.	.
				MR Weighted Mode	2.20253	0.630586	7.69304	0.219514	.	.	.	.	.
			Former smokers	MR-IVW	2.71668	1.51222	4.88048	0.000826713	.	103.192	.	.	14.8687
				MR-Egger	4.09311	1.73548	9.65354	0.00185731	0.827189	100.176	-0.011018	0.095808	14.8687
				MR Weighted Median	3.58037	1.37165	9.34571	0.00917232	.	.	.	.	.
				MR Weighted Mode	3.16881	1.35414	7.41528	0.00944462	.	.	.	.	.
			Never smokers	MR-IVW	1.33373	0.748433	2.37676	0.328589	.	121.687	.	.	14.8687
				MR-Egger	2.12744	0.908104	4.98401	0.0860469	0.827189	118.959	-0.00905529	0.145411	14.8687
				MR Weighted Median	2.43868	1.0421	5.70691	0.0398731	.	.	.	.	.
				MR Weighted Mode	2.47585	1.05426	5.81437	0.0405647	.	.	.	.	.
		YOS	All participants	MR-IVW	0.834301	0.603166	1.15401	0.273714	.	76.3742	.	.	35.3179
				MR-Egger	2.72854	0.873928	8.51896	0.0883953	0.651906	73.0361	-0.0175367	0.0738352	35.3179
				MR Weighted Median	1.00386	0.625337	1.61151	0.987272	.	.	.	.	.
				MR Weighted Mode	1.11339	0.447727	2.76875	0.817902	.	.	.	.	.
			Ever smokers	MR-IVW	0.821228	0.51318	1.31419	0.411625	.	80.0081	.	.	35.3179
				MR-Egger	1.70286	0.31327	9.25636	0.539722	0.651906	79.3805	-0.0106743	0.452992	35.3179
				MR Weighted Median	0.736202	0.379599	1.4278	0.364833	.	.	.	.	.
				MR Weighted Mode	0.59621	0.172192	2.06436	0.417146	.	.	.	.	.
			Current smokers	MR-IVW	0.742332	0.303294	1.81691	0.514115	.	88.4461	.	.	35.3179
				MR-Egger	2.86216	0.113632	72.0918	0.525021	0.651906	87.8793	-0.0184241	0.497786	35.3179
				MR Weighted Median	0.919795	0.274475	3.08233	0.892212	.	.	.	.	.
				MR Weighted Mode	1.19766	0.124616	11.5104	0.8763	.	.	.	.	.
			Former smokers	MR-IVW	0.898718	0.527853	1.53015	0.694091	.	64.9936	.	.	35.3179
				MR-Egger	1.46318	0.216086	9.90755	0.697703	0.651906	64.7555	-0.00787209	0.627072	35.3179
				MR Weighted Median	0.874168	0.400021	1.91032	0.735986	.	.	.	.	.
				MR Weighted Mode	0.758548	0.164744	3.49265	0.723859	.	.	.	.	.
			Never smokers	MR-IVW	0.893972	0.566785	1.41003	0.629752	.	63.2682	.	.	35.3179
				MR-Egger	4.72733	0.918461	24.3316	0.0673387	0.651906	60.0119	-0.0249322	0.0753349	35.3179
				MR Weighted Median	1.13143	0.555586	2.30414	0.733624	.	.	.	.	.
				MR Weighted Mode	1.60111	0.382138	6.70846	0.521683	.	.	.	.	.
		CPD	All participants	MR-IVW	1.25746	0.988098	1.60025	0.0625111	.	88.0492	.	.	68.4428
				MR-Egger	1.11943	0.770922	1.6255	0.556177	0.966037	86.7328	0.00572905	0.373827	68.4428
				MR Weighted Median	1.22779	0.92604	1.62785	0.153856	.	.	.	.	.
				MR Weighted Mode	1.28533	1.00236	1.64819	0.0537399	.	.	.	.	.
			Ever smokers	MR-IVW	1.30208	0.971592	1.74499	0.0772163	.	65.8837	.	.	68.4428
				MR-Egger	1.18756	0.753516	1.87163	0.462669	0.966037	65.5249	0.00419855	0.592298	68.4428
				MR Weighted Median	1.31422	0.882528	1.95707	0.178652	.	.	.	.	.
				MR Weighted Mode	1.35103	0.949234	1.9229	0.10143	.	.	.	.	.
			Current smokers	MR-IVW	1.33084	0.80809	2.19176	0.261493	.	56.8343	.	.	68.4428
				MR-Egger	0.835416	0.391807	1.78128	0.643769	0.966037	53.6877	0.0225441	0.0837582	68.4428
				MR Weighted Median	0.921196	0.449634	1.88732	0.822518	.	.	.	.	.
				MR Weighted Mode	1.12081	0.643521	1.95209	0.688865	.	.	.	.	.
			Former smokers	MR-IVW	1.27004	0.888308	1.8158	0.189981	.	65.1074	.	.	68.4428
				MR-Egger	1.40454	0.805719	2.44841	0.237009	0.966037	64.7494	-0.00502334	0.590586	68.4428
				MR Weighted Median	1.6163	1.00605	2.59673	0.0471516	.	.	.	.	.
				MR Weighted Mode	1.52037	1.00221	2.30641	0.0546994	.	.	.	.	.
			Never smokers	MR-IVW	1.22419	0.879497	1.70398	0.230555	.	73.2965	.	.	68.4428
				MR-Egger	1.10741	0.662499	1.85111	0.698908	0.966037	72.7603	0.0052638	0.534684	68.4428
				MR Weighted Median	1.40077	0.95226	2.06053	0.0869749	.	.	.	.	.
				MR Weighted Mode	1.29467	0.922457	1.81707	0.142045	.	.	.	.	.
Epilepsy	Two-exposure MVMR	DPW	All participants	MVMR-IVW	1.1695	0.723372	1.89078	0.524057	.	139.849	.	.	6.32465
				MVMR-Egger	2.19503	1.00872	4.77649	0.0496004	.	139.849	0.993138	0.0470699	6.32465
			Ever smokers	MVMR-IVW	1.78018	0.879621	3.60272	0.111256	.	152.362	.	.	6.32465
				MVMR-Egger	4.97019	1.59501	15.4876	0.00651847	.	152.362	0.988835	0.0270143	6.32465
			Current smokers	MVMR-IVW	1.4996	0.39286	5.72421	0.554269	.	167.109	.	.	6.32465
				MVMR-Egger	2.98695	0.332142	26.8617	0.330652	.	167.109	0.992501	0.438834	6.32465
			Former smokers	MVMR-IVW	1.8463	0.835108	4.08187	0.132222	.	134.691	.	.	6.32465
				MVMR-Egger	6.07811	1.69435	21.8038	0.00644417	.	134.691	0.987051	0.0224877	6.32465
			Never smokers	MVMR-IVW	0.707221	0.369466	1.35374	0.297619	.	123.244	.	.	6.32465
				MVMR-Egger	0.912347	0.314292	2.64841	0.866281	.	123.244	0.997219	0.555177	6.32465
		YOS	All participants	MVMR-IVW	0.817526	0.583912	1.14461	0.242767	.	139.849	.	.	17.4186
				MVMR-Egger	1.1125	0.611943	2.02251	0.727212	.	139.849	0.995408	0.224171	17.4186
			Ever smokers	MVMR-IVW	0.954962	0.582881	1.56456	0.855114	.	152.362	.	.	17.4186
				MVMR-Egger	0.886456	0.367012	2.14108	0.789216	.	152.362	1.00111	0.841781	17.4186
			Current smokers	MVMR-IVW	0.763394	0.298931	1.94951	0.573445	.	167.109	.	.	17.4186
				MVMR-Egger	1.52186	0.286642	8.07997	0.622833	.	167.109	0.989748	0.329394	17.4186
			Former smokers	MVMR-IVW	1.10709	0.635117	1.92979	0.720294	.	134.691	.	.	17.4186
				MVMR-Egger	0.742478	0.276129	1.99643	0.556195	.	134.691	1.00599	0.340325	17.4186
			Never smokers	MVMR-IVW	0.735441	0.466622	1.15913	0.187865	.	123.244	.	.	17.4186
				MVMR-Egger	1.47089	0.661104	3.27258	0.346049	.	123.244	0.989698	0.0419872	17.4186
Epilepsy	Three-exposure MVMR	DPW	All participants	MVMR-IVW	1.14346	0.696735	1.8766	0.596558	.	196.346	.	.	5.16852
				MVMR-Egger	1.71783	0.799499	3.69098	0.167437	.	196.346	0.995802	0.173638	5.16852
			Ever smokers	MVMR-IVW	1.78342	0.885712	3.59101	0.107091	.	198.365	.	.	5.16852
				MVMR-Egger	3.36812	1.14494	9.90813	0.0287668	.	198.365	0.993449	0.132101	5.16852
			Current smokers	MVMR-IVW	1.29873	0.360396	4.68013	0.68993	.	202.141	.	.	5.16852
				MVMR-Egger	2.72035	0.373754	19.7999	0.324494	.	202.141	0.992395	0.340235	5.16852
			Former smokers	MVMR-IVW	1.96094	0.870649	4.41656	0.105915	.	186.808	.	.	5.16852
				MVMR-Egger	3.62714	1.03477	12.7141	0.0456866	.	186.808	0.993661	0.209675	5.16852
			Never smokers	MVMR-IVW	0.660511	0.336682	1.29581	0.229408	.	175.643	.	.	5.16852
				MVMR-Egger	0.829673	0.291684	2.35994	0.72671	.	175.643	0.997646	0.576201	5.16852
		YOS	All participants	MVMR-IVW	0.804481	0.562928	1.14969	0.234063	.	196.346	.	.	14.5988
				MVMR-Egger	1.14663	0.643268	2.04387	0.643283	.	196.346	0.994791	0.129322	14.5988
			Ever smokers	MVMR-IVW	1.02604	0.619674	1.6989	0.920521	.	198.365	.	.	14.5988
				MVMR-Egger	0.954575	0.419594	2.17165	0.911866	.	198.365	1.00106	0.8274	14.5988
			Current smokers	MVMR-IVW	0.916393	0.364174	2.30597	0.853108	.	202.141	.	.	14.5988
				MVMR-Egger	1.51074	0.336457	6.78349	0.590983	.	202.141	0.992666	0.409212	14.5988
			Former smokers	MVMR-IVW	1.13505	0.632247	2.03771	0.671888	.	186.808	.	.	14.5988
				MVMR-Egger	0.81437	0.314417	2.10929	0.672919	.	186.808	1.00491	0.38696	14.5988
			Never smokers	MVMR-IVW	0.660614	0.406415	1.07381	0.0962597	.	175.643	.	.	14.5988
				MVMR-Egger	1.4485	0.665828	3.15119	0.351474	.	175.643	0.988497	0.0129749	14.5988
		CPD	All participants	MVMR-IVW	1.36668	0.996432	1.8745	0.0543314	.	196.346	.	.	8.77134
				MVMR-Egger	1.46964	0.985329	2.192	0.0608324	.	196.346	0.998412	0.560629	8.77134
			Ever smokers	MVMR-IVW	1.57383	1.00742	2.45868	0.0479461	.	198.365	.	.	8.77134
				MVMR-Egger	1.77815	1.01142	3.1261	0.0471901	.	198.365	0.997331	0.488401	8.77134
			Current smokers	MVMR-IVW	2.47143	1.09627	5.57159	0.0305355	.	202.141	.	.	8.77134
				MVMR-Egger	2.69497	0.963921	7.53469	0.0605079	.	202.141	0.998094	0.786832	8.77134
			Former smokers	MVMR-IVW	1.27228	0.757654	2.13645	0.363832	.	186.808	.	.	8.77134
				MVMR-Egger	1.48243	0.769551	2.8557	0.240915	.	186.808	0.996665	0.455522	8.77134
			Never smokers	MVMR-IVW	1.1972	0.7788	1.84038	0.413146	.	175.643	.	.	8.77134
				MVMR-Egger	1.26265	0.732499	2.17651	0.40241	.	175.643	0.998836	0.754125	8.77134
Abbreviations: DPW, drinks per week; YOS, years of schooling; CPD, cigarettes per day
Two exposure MVMR estimates the direct effect of DPW and YOS

### Sheet: Supp. Table 10
Supplementary Table 10. Univariable and multivariable Mendelian randomisation analysis exploring the effects of drinks per week, years of schooling, and cigarettes per day on influenza and pneumonia.
Outcome	Analysis	Exposure	Smoking Status	Method	Odds Ratio	Lower Confidence Interval	Upper Confidence Interval	p-value	I2Gx	Q	Egger Intercept	Egger Intercept p-value	F Statistic
Influenxa and Pneumonia	MR	DPW	All participants	MR-IVW	1.31716	1.03287	1.67969	0.0263697	.	144.67	.	.	14.8687
				MR-Egger	1.18197	0.824547	1.69434	0.365575	0.827189	144.16	0.00154144	0.565453	14.8687
				MR Weighted Median	1.35026	0.963133	1.893	0.0814929	.	.	.	.	.
				MR Weighted Mode	1.41243	1.05278	1.89495	0.023841	.	.	.	.	.
			Ever smokers	MR-IVW	1.5413	1.15013	2.06552	0.00377399	.	130.222	.	.	14.8687
				MR-Egger	1.69855	1.10211	2.61777	0.018691	0.827189	129.016	-0.00302017	0.351001	14.8687
				MR Weighted Median	1.75796	1.1734	2.63373	0.00623275	.	.	.	.	.
				MR Weighted Mode	1.74979	1.2064	2.53794	0.00416495	.	.	.	.	.
			Current smokers	MR-IVW	1.98568	1.14874	3.43237	0.0140255	.	139.739	.	.	14.8687
				MR-Egger	1.70863	0.758755	3.84763	0.199589	0.827189	139.269	0.00342043	0.574559	14.8687
				MR Weighted Median	2.16203	0.965186	4.84296	0.0609464	.	.	.	.	.
				MR Weighted Mode	1.73735	0.846236	3.56684	0.136195	.	.	.	.	.
			Former smokers	MR-IVW	1.37565	1.01743	1.85999	0.0382394	.	96.0705	.	.	14.8687
				MR-Egger	1.82797	1.17716	2.83858	0.00878093	0.827189	90.9459	-0.00746919	0.0258881	14.8687
				MR Weighted Median	1.63052	0.991508	2.68138	0.0540546	.	.	.	.	.
				MR Weighted Mode	1.55438	1.02455	2.35819	0.0412508	.	.	.	.	.
			Never smokers	MR-IVW	0.944965	0.665297	1.3422	0.75187	.	106.774	.	.	14.8687
				MR-Egger	0.764882	0.454693	1.28668	0.315498	0.827189	105.284	0.00430058	0.251763	14.8687
				MR Weighted Median	0.990066	0.5708	1.7173	0.971658	.	.	.	.	.
				MR Weighted Mode	0.973664	0.592625	1.5997	0.916352	.	.	.	.	.
		YOS	All participants	MR-IVW	0.632424	0.525892	0.760536	1.12e-06	.	76.9604	.	.	35.3179
				MR-Egger	0.344484	0.179605	0.660722	0.00202198	0.651906	72.2366	0.0118658	0.0333184	35.3179
				MR Weighted Median	0.661279	0.505224	0.865537	0.00259971	.	.	.	.	.
				MR Weighted Mode	0.760274	0.446771	1.29377	0.315711	.	.	.	.	.
			Ever smokers	MR-IVW	0.598743	0.475496	0.753935	1.29e-05	.	69.9795	.	.	35.3179
				MR-Egger	0.263654	0.115132	0.603774	0.00237627	0.651906	66.124	0.0137202	0.0534451	35.3179
				MR Weighted Median	0.480835	0.345201	0.66976	1.49e-05	.	.	.	.	.
				MR Weighted Mode	0.415344	0.217595	0.792806	0.0095512	.	.	.	.	.
			Current smokers	MR-IVW	0.71993	0.474668	1.09192	0.122054	.	59.5601	.	.	35.3179
				MR-Egger	0.445385	0.0995222	1.9932	0.293752	0.651906	59.2841	0.00663509	0.60095	35.3179
				MR Weighted Median	0.599411	0.322224	1.11504	0.106063	.	.	.	.	.
				MR Weighted Mode	0.728133	0.237401	2.23326	0.580733	.	.	.	.	.
			Former smokers	MR-IVW	0.598217	0.447988	0.798824	0.000497035	.	77.5621	.	.	35.3179
				MR-Egger	0.234376	0.0843831	0.650985	0.00690691	0.651906	73.909	0.0160376	0.0632641	35.3179
				MR Weighted Median	0.665556	0.439224	1.00852	0.0548573	.	.	.	.	.
				MR Weighted Mode	0.726979	0.299973	1.76182	0.482495	.	.	.	.	.
			Never smokers	MR-IVW	0.815702	0.601952	1.10535	0.18887	.	84.4092	.	.	35.3179
				MR-Egger	0.493502	0.165348	1.47292	0.209753	0.651906	82.2905	0.0129257	0.177588	35.3179
				MR Weighted Median	0.811534	0.522845	1.25962	0.351857	.	.	.	.	.
				MR Weighted Mode	0.813841	0.353543	1.87343	0.629705	.	.	.	.	.
		CPD	All participants	MR-IVW	1.89985	1.66152	2.17236	6.33e-21	.	83.3784	.	.	68.4428
				MR-Egger	2.16851	1.77061	2.65582	1.72e-09	0.966037	79.7087	-0.00544071	0.124228	68.4428
				MR Weighted Median	2.13199	1.81837	2.49969	1.1e-20	.	.	.	.	.
				MR Weighted Mode	2.16702	1.89661	2.47599	4.3e-15	.	.	.	.	.
			Ever smokers	MR-IVW	2.68337	2.28972	3.14469	3.3e-34	.	71.165	.	.	68.4428
				MR-Egger	3.37309	2.67614	4.25155	1.6e-13	0.966037	63.7897	-0.00987117	0.0165379	68.4428
				MR Weighted Median	3.19571	2.57954	3.95907	2.14e-26	.	.	.	.	.
				MR Weighted Mode	3.17512	2.65277	3.80033	1.12e-16	.	.	.	.	.
			Current smokers	MR-IVW	3.51219	2.68572	4.59298	4.41133e-20	.	62.905	.	.	68.4428
				MR-Egger	4.02346	2.65703	6.09261	3.9493e-08	0.966037	62.2337	-0.00537401	0.452911	68.4428
				MR Weighted Median	4.23713	2.94234	6.10168	8.47318e-15	.	.	.	.	.
				MR Weighted Mode	3.80061	2.71949	5.31152	4.76196e-10	.	.	.	.	.
			Former smokers	MR-IVW	2.36247	1.95864	2.84957	2.49866e-19	.	65.72	.	.	68.4428
				MR-Egger	3.23113	2.47446	4.21918	3.72049e-11	0.966037	55.7852	-0.0137646	0.00335054	68.4428
				MR Weighted Median	2.86403	2.24289	3.65718	3.27473e-17	.	.	.	.	.
				MR Weighted Mode	2.90811	2.35948	3.58431	3.12e-13	.	.	.	.	.
			Never smokers	MR-IVW	1.07555	0.869987	1.32968	0.500947	.	76.5873	.	.	68.4428
				MR-Egger	1.13038	0.812742	1.57217	0.47022	0.966037	76.3824	-0.00209127	0.707642	68.4428
				MR Weighted Median	1.0202	0.786874	1.32271	0.880021	.	.	.	.	.
				MR Weighted Mode	1.10335	0.871868	1.39628	0.417119	.	.	.	.	.
Influenxa and Pneumonia	Two-exposure MVMR	DPW	All participants	MVMR-IVW	1.27744	0.942919	1.73064	0.116381	.	170.045	.	.	6.32465
				MVMR-Egger	1.33134	0.808417	2.19251	0.262914	.	170.045	0.999548	0.837822	6.32465
			Ever smokers	MVMR-IVW	1.35487	0.927236	1.97974	0.118927	.	162.844	.	.	6.32465
				MVMR-Egger	1.80565	0.971374	3.35647	0.063988	.	162.844	0.996864	0.25348	6.32465
			Current smokers	MVMR-IVW	1.72579	0.900524	3.30734	0.102517	.	147.293	.	.	6.32465
				MVMR-Egger	1.73035	0.59408	5.03988	0.316628	.	147.293	0.999971	0.995136	6.32465
			Former smokers	MVMR-IVW	1.15471	0.7547	1.76673	0.508528	.	142.889	.	.	6.32465
				MVMR-Egger	1.73566	0.867947	3.47086	0.12132	.	142.889	0.995552	0.147776	6.32465
			Never smokers	MVMR-IVW	0.936485	0.595125	1.47365	0.77709	.	145.415	.	.	6.32465
				MVMR-Egger	0.68689	0.327045	1.44267	0.323041	.	145.415	1.0034	0.303084	6.32465
		YOS	All participants	MVMR-IVW	0.599273	0.484453	0.741306	6.01e-06	.	170.045	.	.	17.4186
				MVMR-Egger	0.465692	0.319646	0.678464	0.000113729	.	170.045	1.00378	0.11471	17.4186
			Ever smokers	MVMR-IVW	0.617574	0.473528	0.805439	0.000523311	.	162.844	.	.	17.4186
				MVMR-Egger	0.39935	0.250659	0.636244	0.000175928	.	162.844	1.00654	0.0282969	17.4186
			Current smokers	MVMR-IVW	0.646347	0.409962	1.01903	0.062489	.	147.293	.	.	17.4186
				MVMR-Egger	0.410905	0.183124	0.922013	0.0328521	.	147.293	1.00679	0.186581	17.4186
			Former smokers	MVMR-IVW	0.658364	0.488769	0.886804	0.00679316	.	142.889	.	.	17.4186
				MVMR-Egger	0.426866	0.252666	0.721167	0.00183109	.	142.889	1.0065	0.0523889	17.4186
			Never smokers	MVMR-IVW	0.702288	0.511155	0.964889	0.0310045	.	145.415	.	.	17.4186
				MVMR-Egger	0.673195	0.381731	1.1872	0.173936	.	145.415	1.00063	0.860004	17.4186
Influenxa and Pneumonia	Three-exposure MVMR	DPW	All participants	MVMR-IVW	1.27347	0.93857	1.72787	0.122368	.	221.872	.	.	5.16852
				MVMR-Egger	1.45756	0.908277	2.33904	0.120352	.	221.872	0.998605	0.464566	5.16852
			Ever smokers	MVMR-IVW	1.32175	0.910367	1.91904	0.144429	.	202.437	.	.	5.16852
				MVMR-Egger	1.82053	1.02416	3.23613	0.0427991	.	202.437	0.996696	0.154781	5.16852
			Current smokers	MVMR-IVW	1.74115	0.917131	3.30553	0.0918418	.	186.184	.	.	5.16852
				MVMR-Egger	2.10061	0.776945	5.67938	0.145455	.	186.184	0.998064	0.628656	5.16852
			Former smokers	MVMR-IVW	1.10797	0.728298	1.68556	0.632601	.	182.073	.	.	5.16852
				MVMR-Egger	1.61154	0.843879	3.07753	0.150139	.	182.073	0.996133	0.138812	5.16852
			Never smokers	MVMR-IVW	0.984953	0.623812	1.55517	0.948204	.	195.475	.	.	5.16852
				MVMR-Egger	0.839979	0.413593	1.70594	0.630153	.	195.475	1.00165	0.564721	5.16852
		YOS	All participants	MVMR-IVW	0.620789	0.498234	0.77349	3.56e-05	.	221.872	.	.	14.5988
				MVMR-Egger	0.649812	0.454083	0.92991	0.0195693	.	221.872	0.999327	0.751662	14.5988
			Ever smokers	MVMR-IVW	0.673416	0.514768	0.880958	0.0044346	.	202.437	.	.	14.5988
				MVMR-Egger	0.604771	0.390479	0.936664	0.0255592	.	202.437	1.00159	0.542022	14.5988
			Current smokers	MVMR-IVW	0.711655	0.448601	1.12896	0.150386	.	186.184	.	.	14.5988
				MVMR-Egger	0.710368	0.33469	1.50773	0.37442	.	186.184	1.00003	0.995239	14.5988
			Former smokers	MVMR-IVW	0.714528	0.528078	0.966809	0.030748	.	182.073	.	.	14.5988
				MVMR-Egger	0.594584	0.363666	0.972129	0.0397465	.	182.073	1.00271	0.354047	14.5988
			Never smokers	MVMR-IVW	0.669506	0.481676	0.93058	0.0180441	.	195.475	.	.	14.5988
				MVMR-Egger	0.837129	0.490282	1.42935	0.515753	.	195.475	0.996713	0.300577	14.5988
		CPD	All participants	MVMR-IVW	1.5453	1.27202	1.87729	2.06e-05	.	221.872	.	.	8.77134
				MVMR-Egger	1.77366	1.3895	2.26403	8.3e-06	.	221.872	0.996988	0.0717751	8.77134
			Ever smokers	MVMR-IVW	1.91048	1.50635	2.42304	3.02e-07	.	202.437	.	.	8.77134
				MVMR-Egger	2.25009	1.66983	3.03198	3.17e-07	.	202.437	0.996424	0.0801094	8.77134
			Current smokers	MVMR-IVW	2.49897	1.66428	3.7523	1.79935e-05	.	186.184	.	.	8.77134
				MVMR-Egger	3.02486	1.81275	5.04747	3.74655e-05	.	186.184	0.995801	0.231988	8.77134
			Former smokers	MVMR-IVW	1.65884	1.26905	2.16837	0.000288646	.	182.073	.	.	8.77134
				MVMR-Egger	1.97947	1.41385	2.77135	0.000103947	.	182.073	0.996146	0.0939622	8.77134
			Never smokers	MVMR-IVW	1.05137	0.785567	1.4071	0.736638	.	195.475	.	.	8.77134
				MVMR-Egger	1.2077	0.836243	1.74416	0.315713	.	195.475	0.996972	0.227862	8.77134
Abbreviations: DPW, drinks per week; YOS, years of schooling; CPD, cigarettes per day
Two exposure MVMR estimates the direct effect of DPW and YOS

### Sheet: Supp. Table 11
Supplementary Table 9. Univariable and multivariable Mendelian randomisation analysis exploring the effects of drinks per week, years of schooling, and cigarettes per day on ischaemic heart disease.
Outcome	Analysis	Exposure	Smoking Status	Method	Odds Ratio	Lower Confidence Interval	Upper Confidence Interval	p-value	I2Gx	Q	Egger Intercept	Egger Intercept p-value	F Statistic
Ischaemic Heart Disease	MR	DPW	All participants	MR-IVW	1.21646	0.996455	1.48504	0.0542159	.	275.05	.	.	14.8687
				MR-Egger	1.29372	0.962159	1.73953	0.0921404	0.827189	273.991	-0.00136949	0.548245	14.8687
				MR Weighted Median	1.41614	1.15479	1.73662	0.00082965	.	.	.	.	.
				MR Weighted Mode	1.41598	1.17309	1.70915	0.000506995	.	.	.	.	.
			Ever smokers	MR-IVW	1.12513	0.911442	1.38893	0.272586	.	190.736	.	.	14.8687
				MR-Egger	1.39784	1.03027	1.89653	0.0344453	0.827189	184.063	-0.00447368	0.0680482	14.8687
				MR Weighted Median	1.39383	1.07671	1.80435	0.0116977	.	.	.	.	.
				MR Weighted Mode	1.40627	1.12657	1.75541	0.00344807	.	.	.	.	.
			Current smokers	MR-IVW	0.81283	0.577242	1.14457	0.235327	.	103.404	.	.	14.8687
				MR-Egger	0.832979	0.501012	1.38491	0.48313	0.827189	103.318	0.00107991	0.780549	14.8687
				MR Weighted Median	0.914005	0.532357	1.56925	0.744378	.	.	.	.	.
				MR Weighted Mode	0.854765	0.520253	1.40436	0.537337	.	.	.	.	.
			Former smokers	MR-IVW	1.24992	0.997007	1.56699	0.0531111	.	168.752	.	.	14.8687
				MR-Egger	1.6615	1.20231	2.29606	0.00286793	0.827189	158.384	-0.00631766	0.0148951	14.8687
				MR Weighted Median	1.62032	1.20476	2.17922	0.00141267	.	.	.	.	.
				MR Weighted Mode	1.67241	1.24375	2.24881	0.00103594	.	.	.	.	.
			Never smokers	MR-IVW	1.29354	1.01261	1.65241	0.0393706	.	165.035	.	.	14.8687
				MR-Egger	1.23292	0.855667	1.7765	0.264555	0.827189	164.887	0.000816926	0.771997	14.8687
				MR Weighted Median	1.53855	1.09558	2.16061	0.0128855	.	.	.	.	.
				MR Weighted Mode	1.61271	1.19328	2.17958	0.0025841	.	.	.	.	.
		YOS	All participants	MR-IVW	0.610555	0.529296	0.704289	1.28e-11	.	118.587	.	.	35.3179
				MR-Egger	0.826905	0.495651	1.37954	0.469129	0.651906	116.867	-0.00441609	0.306799	35.3179
				MR Weighted Median	0.623119	0.513789	0.755714	1.54e-06	.	.	.	.	.
				MR Weighted Mode	0.645303	0.413305	1.00753	0.0579797	.	.	.	.	.
			Ever smokers	MR-IVW	0.648312	0.553421	0.759473	7.98e-08	.	87.3848	.	.	35.3179
				MR-Egger	0.811687	0.458873	1.43577	0.475758	0.651906	87.0445	-0.00256656	0.597367	35.3179
				MR Weighted Median	0.651148	0.523374	0.810115	0.000118371	.	.	.	.	.
				MR Weighted Mode	0.631894	0.405804	0.983947	0.0459356	.	.	.	.	.
			Current smokers	MR-IVW	0.624546	0.459066	0.849676	0.00272463	.	68.2684	.	.	35.3179
				MR-Egger	0.863237	0.285215	2.61269	0.79541	0.651906	67.7555	-0.0066843	0.476208	35.3179
				MR Weighted Median	0.580276	0.367092	0.917265	0.0198242	.	.	.	.	.
				MR Weighted Mode	0.355672	0.135793	0.931579	0.0388967	.	.	.	.	.
			Former smokers	MR-IVW	0.664231	0.550893	0.800887	1.82e-05	.	96.6795	.	.	35.3179
				MR-Egger	0.807732	0.411037	1.58728	0.537593	0.651906	96.5982	-0.00142228	0.806303	35.3179
				MR Weighted Median	0.668136	0.516768	0.86384	0.00209294	.	.	.	.	.
				MR Weighted Mode	0.637342	0.379978	1.06902	0.0921818	.	.	.	.	.
			Never smokers	MR-IVW	0.622992	0.506155	0.766799	7.98e-06	.	98.6715	.	.	35.3179
				MR-Egger	0.840462	0.397603	1.77659	0.650432	0.651906	97.7535	-0.00512453	0.413639	35.3179
				MR Weighted Median	0.652291	0.489813	0.868665	0.00346305	.	.	.	.	.
				MR Weighted Mode	0.667565	0.398397	1.11859	0.129359	.	.	.	.	.
		CPD	All participants	MR-IVW	0.943259	0.818855	1.08656	0.418218	.	220.341	.	.	68.4428
				MR-Egger	0.70702	0.58395	0.856028	0.000892706	0.966037	165.985	0.0129181	0.000114797	68.4428
				MR Weighted Median	0.871389	0.784319	0.968123	0.0103725	.	.	.	.	.
				MR Weighted Mode	0.877179	0.802945	0.958277	0.00558742	.	.	.	.	.
			Ever smokers	MR-IVW	1.1075	0.955292	1.28395	0.175857	.	134.344	.	.	68.4428
				MR-Egger	0.88106	0.711759	1.09063	0.25078	0.966037	116.91	0.00955726	0.00689962	68.4428
				MR Weighted Median	1.10918	0.970267	1.26798	0.129047	.	.	.	.	.
				MR Weighted Mode	1.09911	0.974429	1.23976	0.130671	.	.	.	.	.
			Current smokers	MR-IVW	1.06272	0.840809	1.34321	0.610708	.	86.9411	.	.	68.4428
				MR-Egger	0.882251	0.616673	1.2622	0.496395	0.966037	83.1509	0.00943679	0.126064	68.4428
				MR Weighted Median	0.995709	0.765761	1.29471	0.974395	.	.	.	.	.
				MR Weighted Mode	1.08994	0.851185	1.39565	0.498151	.	.	.	.	.
			Former smokers	MR-IVW	1.10253	0.943513	1.28834	0.219341	.	119.291	.	.	68.4428
				MR-Egger	0.875848	0.698391	1.0984	0.257085	0.966037	106.967	0.00911652	0.0167209	68.4428
				MR Weighted Median	1.0753	0.924195	1.2511	0.347398	.	.	.	.	.
				MR Weighted Mode	1.05435	0.921573	1.20625	0.444771	.	.	.	.	.
			Never smokers	MR-IVW	0.721659	0.61541	0.846251	5.96e-05	.	123.247	.	.	68.4428
				MR-Egger	0.505944	0.410827	0.623084	6.96e-08	0.966037	87.8851	0.016549	2.51e-05	68.4428
				MR Weighted Median	0.632354	0.534188	0.748561	1.01e-07	.	.	.	.	.
				MR Weighted Mode	0.634249	0.548334	0.733625	1.7e-07	.	.	.	.	.
Ischaemic Heart Disease	Two-exposure MVMR	DPW	All participants	MVMR-IVW	1.11069	0.868553	1.42032	0.404264	.	288.586	.	.	6.32465
				MVMR-Egger	1.07833	0.719925	1.61517	0.715069	.	288.586	1.00032	0.856533	6.32465
			Ever smokers	MVMR-IVW	1.02509	0.780666	1.34603	0.858778	.	211.565	.	.	6.32465
				MVMR-Egger	1.02204	0.653309	1.59888	0.924084	.	211.565	1.00003	0.986884	6.32465
			Current smokers	MVMR-IVW	0.875461	0.551045	1.39087	0.574313	.	136.569	.	.	6.32465
				MVMR-Egger	0.584395	0.27446	1.24433	0.165967	.	136.569	1.00442	0.1879	6.32465
			Former smokers	MVMR-IVW	1.08749	0.804027	1.47089	0.587124	.	203.22	.	.	6.32465
				MVMR-Egger	1.22324	0.745317	2.00762	0.426822	.	203.22	0.998714	0.557645	6.32465
			Never smokers	MVMR-IVW	1.08295	0.786776	1.49061	0.625768	.	196.955	.	.	6.32465
				MVMR-Egger	1.04343	0.617221	1.76396	0.874143	.	196.955	1.00041	0.861158	6.32465
		YOS	All participants	MVMR-IVW	0.618899	0.52097	0.735237	2.31e-07	.	288.586	.	.	17.4186
				MVMR-Egger	0.666011	0.489795	0.905625	0.0106268	.	288.586	0.998904	0.572604	17.4186
			Ever smokers	MVMR-IVW	0.680756	0.562542	0.823813	0.000126279	.	211.565	.	.	17.4186
				MVMR-Egger	0.692314	0.492402	0.973387	0.0363249	.	211.565	0.999748	0.906993	17.4186
			Current smokers	MVMR-IVW	0.580441	0.4198	0.802554	0.0012849	.	136.569	.	.	17.4186
				MVMR-Egger	0.733881	0.412125	1.30684	0.295214	.	136.569	0.996503	0.337336	17.4186
			Former smokers	MVMR-IVW	0.722836	0.585035	0.893095	0.00315684	.	203.22	.	.	17.4186
				MVMR-Egger	0.687529	0.471266	1.00303	0.0540212	.	203.22	1.00075	0.753883	17.4186
			Never smokers	MVMR-IVW	0.60765	0.48577	0.760111	2.59e-05	.	196.955	.	.	17.4186
				MVMR-Egger	0.682097	0.457624	1.01668	0.0625147	.	196.955	0.998275	0.493826	17.4186
Ischaemic Heart Disease	Three-exposure MVMR	DPW	All participants	MVMR-IVW	1.07982	0.832622	1.40041	0.563378	.	423.577	.	.	5.16852
				MVMR-Egger	0.948461	0.634013	1.41886	0.797112	.	423.577	1.00134	0.409439	5.16852
			Ever smokers	MVMR-IVW	1.00749	0.757949	1.33919	0.959075	.	304.285	.	.	5.16852
				MVMR-Egger	0.892795	0.574355	1.38779	0.615023	.	304.285	1.00125	0.482633	5.16852
			Current smokers	MVMR-IVW	0.879353	0.542043	1.42657	0.60318	.	197.52	.	.	5.16852
				MVMR-Egger	0.530934	0.252187	1.11778	0.0974304	.	197.52	1.00522	0.0836758	5.16852
			Former smokers	MVMR-IVW	1.06152	0.777713	1.44889	0.707295	.	284.783	.	.	5.16852
				MVMR-Egger	1.04826	0.646792	1.69891	0.848525	.	284.783	1.00013	0.946758	5.16852
			Never smokers	MVMR-IVW	1.0424	0.752545	1.44388	0.803066	.	270.821	.	.	5.16852
				MVMR-Egger	0.920589	0.555416	1.52586	0.748655	.	270.821	1.00129	0.528636	5.16852
		YOS	All participants	MVMR-IVW	0.58478	0.484869	0.705277	8.13e-08	.	423.577	.	.	14.5988
				MVMR-Egger	0.620522	0.457303	0.841997	0.00254609	.	423.577	0.999126	0.629541	14.5988
			Ever smokers	MVMR-IVW	0.645346	0.525706	0.792213	4.57e-05	.	304.285	.	.	14.5988
				MVMR-Egger	0.658531	0.471422	0.919905	0.0153431	.	304.285	0.999702	0.8806	14.5988
			Current smokers	MVMR-IVW	0.549986	0.388234	0.779131	0.000951212	.	197.52	.	.	14.5988
				MVMR-Egger	0.747906	0.425121	1.31578	0.314995	.	197.52	0.995484	0.178041	14.5988
			Former smokers	MVMR-IVW	0.683628	0.546327	0.855434	0.00108668	.	284.783	.	.	14.5988
				MVMR-Egger	0.637495	0.442452	0.918519	0.016771	.	284.783	1.00103	0.634949	14.5988
			Never smokers	MVMR-IVW	0.569215	0.450061	0.719915	5.36e-06	.	270.821	.	.	14.5988
				MVMR-Egger	0.612115	0.417511	0.897425	0.0128748	.	270.821	0.99893	0.637403	14.5988
		CPD	All participants	MVMR-IVW	1.02543	0.86875	1.21037	0.766952	.	423.577	.	.	8.77134
				MVMR-Egger	0.953866	0.773766	1.17589	0.658775	.	423.577	1.00158	0.268791	8.77134
			Ever smokers	MVMR-IVW	1.07451	0.896243	1.28824	0.438567	.	304.285	.	.	8.77134
				MVMR-Egger	1.03821	0.82521	1.30618	0.749317	.	304.285	1.00075	0.631519	8.77134
			Current smokers	MVMR-IVW	1.02727	0.755853	1.39614	0.863757	.	197.52	.	.	8.77134
				MVMR-Egger	0.82771	0.563567	1.21566	0.33634	.	197.52	1.00477	0.072533	8.77134
			Former smokers	MVMR-IVW	1.07333	0.879989	1.30915	0.485934	.	284.783	.	.	8.77134
				MVMR-Egger	1.10397	0.858447	1.41972	0.44196	.	284.783	0.999385	0.720049	8.77134
			Never smokers	MVMR-IVW	0.922137	0.74904	1.13524	0.44582	.	270.821	.	.	8.77134
				MVMR-Egger	0.825059	0.634961	1.07207	0.151985	.	270.821	1.00244	0.174711	8.77134
Abbreviations: DPW, drinks per week; YOS, years of schooling; CPD, cigarettes per day
Two exposure MVMR estimates the direct effect of DPW and YOS

### Sheet: Supp. Table 12
Supplementary Table 13. Univariable and multivariable Mendelian randomisation analysis exploring the effects of drinks per week, years of schooling, and cigarettes per day on viral hepatitis.
Outcome	Analysis	Exposure	Smoking Status	Method	Odds Ratio	Lower Confidence Interval	Upper Confidence Interval	p-value	I2Gx	Q	Egger Intercept	Egger Intercept p-value	F Statistic
Viral Hepatitis	MR	DPW	All participants	MR-IVW	1.35903	0.523732	3.52656	0.528323	.	119.815	.	.	14.8687
				MR-Egger	0.712816	0.17492	2.9048	0.638004	0.827189	118.617	0.0103434	0.332342	14.8687
				MR Weighted Median	0.802223	0.195515	3.29162	0.759643	.	.	.	.	.
				MR Weighted Mode	0.766636	0.214538	2.73951	0.683627	.	.	.	.	.
			Ever smokers	MR-IVW	1.48013	0.525906	4.16576	0.457628	.	87.2119	.	.	14.8687
				MR-Egger	0.687481	0.149936	3.15221	0.630912	0.827189	86.2106	0.0114116	0.319563	14.8687
				MR Weighted Median	0.567652	0.111867	2.88046	0.494405	.	.	.	.	.
				MR Weighted Mode	0.665343	0.139012	3.18448	0.611403	.	.	.	.	.
			Current smokers	MR-IVW	0.363133	0.0772567	1.70685	0.199529	.	92.332	.	.	14.8687
				MR-Egger	0.0655966	0.00667756	0.644384	0.0219411	0.827189	89.1237	0.0305322	0.0764853	14.8687
				MR Weighted Median	0.112203	0.00776088	1.62217	0.108485	.	.	.	.	.
				MR Weighted Mode	0.10706	0.0106012	1.08119	0.0618169	.	.	.	.	.
			Former smokers	MR-IVW	2.89289	0.720196	11.6202	0.134307	.	94.233	.	.	14.8687
				MR-Egger	2.33846	0.302715	18.0644	0.417834	0.827189	94.2327	0.000258466	0.986598	14.8687
				MR Weighted Median	1.24178	0.136267	11.3162	0.847681	.	.	.	.	.
				MR Weighted Mode	2.36802	0.327323	17.1315	0.395713	.	.	.	.	.
			Never smokers	MR-IVW	0.752476	0.121309	4.66757	0.760047	.	149.072	.	.	14.8687
				MR-Egger	0.628724	0.0412519	9.58244	0.739323	0.827189	149.022	0.00380125	0.859596	14.8687
				MR Weighted Median	1.58223	0.130469	19.1882	0.71856	.	.	.	.	.
				MR Weighted Mode	1.09968	0.0957465	12.6301	0.939375	.	.	.	.	.
		YOS	All participants	MR-IVW	0.819467	0.357703	1.87733	0.637812	.	80.0783	.	.	35.3179
				MR-Egger	3.86453	0.196756	75.9039	0.376601	0.651906	78.2929	-0.0319437	0.204175	35.3179
				MR Weighted Median	1.00496	0.308841	3.27014	0.993437	.	.	.	.	.
				MR Weighted Mode	0.975188	0.0846828	11.23	0.983979	.	.	.	.	.
			Ever smokers	MR-IVW	0.909548	0.343828	2.40608	0.848511	.	74.9963	.	.	35.3179
				MR-Egger	44.4578	1.43186	1380.37	0.0338151	0.651906	68.7648	-0.0723247	0.0148403	35.3179
				MR Weighted Median	0.826211	0.193793	3.52243	0.796375	.	.	.	.	.
				MR Weighted Mode	0.102769	0.00473884	2.22869	0.151612	.	.	.	.	.
			Current smokers	MR-IVW	1.33146	0.320749	5.52698	0.693433	.	63.2584	.	.	35.3179
				MR-Egger	178.714	1.06719	29927.9	0.0510767	0.651906	59.9376	-0.0786454	0.0725623	35.3179
				MR Weighted Median	4.31687	0.530507	35.1275	0.171519	.	.	.	.	.
				MR Weighted Mode	17.7982	0.23169	1367.24	0.197873	.	.	.	.	.
			Former smokers	MR-IVW	0.852133	0.202434	3.587	0.827273	.	93.0261	.	.	35.3179
				MR-Egger	17.3055	0.100281	2986.41	0.281696	0.651906	90.1399	-0.0662206	0.13331	35.3179
				MR Weighted Median	1.0609	0.138732	8.11283	0.95458	.	.	.	.	.
				MR Weighted Mode	2.17918	0.0231682	204.971	0.737865	.	.	.	.	.
			Never smokers	MR-IVW	0.832975	0.169532	4.09271	0.821978	.	90.8784	.	.	35.3179
				MR-Egger	0.0138378	4.74e-05	4.04246	0.14396	0.651906	88.5387	0.0656068	0.172053	35.3179
				MR Weighted Median	1.03368	0.112284	9.516	0.976666	.	.	.	.	.
				MR Weighted Mode	25.1141	0.0733932	8593.68	0.282606	.	.	.	.	.
		CPD	All participants	MR-IVW	0.884034	0.548118	1.42582	0.613272	.	44.7076	.	.	68.4428
				MR-Egger	0.602007	0.288147	1.25773	0.183622	0.966037	42.6395	0.0178851	0.156286	68.4428
				MR Weighted Median	0.905017	0.456101	1.79578	0.77529	.	.	.	.	.
				MR Weighted Mode	0.879143	0.496484	1.55673	0.660634	.	.	.	.	.
			Ever smokers	MR-IVW	0.614111	0.343971	1.09641	0.099194	.	45.3056	.	.	68.4428
				MR-Egger	0.395267	0.161741	0.965963	0.0475367	0.966037	43.2734	0.0214847	0.159861	68.4428
				MR Weighted Median	0.614516	0.274962	1.37339	0.235336	.	.	.	.	.
				MR Weighted Mode	0.560048	0.276681	1.13363	0.113793	.	.	.	.	.
			Current smokers	MR-IVW	0.244044	0.0999769	0.595712	0.00195041	.	55.8577	.	.	68.4428
				MR-Egger	0.108218	0.0278833	0.420004	0.00239562	0.966037	53.3787	0.035287	0.122626	68.4428
				MR Weighted Median	0.154285	0.0463819	0.513214	0.00230508	.	.	.	.	.
				MR Weighted Mode	0.1246	0.0443318	0.350206	0.000260661	.	.	.	.	.
			Former smokers	MR-IVW	1.32565	0.60536	2.90296	0.480873	.	54.814	.	.	68.4428
				MR-Egger	1.23178	0.363269	4.17677	0.739438	0.966037	54.6908	0.00712056	0.731064	68.4428
				MR Weighted Median	2.41549	0.803505	7.26143	0.116316	.	.	.	.	.
				MR Weighted Mode	1.63219	0.678523	3.92624	0.279541	.	.	.	.	.
			Never smokers	MR-IVW	1.85874	0.788635	4.38086	0.156437	.	38.4348	.	.	68.4428
				MR-Egger	1.4029	0.374255	5.2588	0.617945	0.966037	38.2245	0.0102348	0.648371	68.4428
				MR Weighted Median	1.79061	0.588629	5.44705	0.304735	.	.	.	.	.
				MR Weighted Mode	2.10904	0.777563	5.72048	0.14936	.	.	.	.	.
Viral Hepatitis	Two-exposure MVMR	DPW	All participants	MVMR-IVW	1.18625	0.344601	4.08353	0.786967	.	149.334	.	.	6.32465
				MVMR-Egger	1.3675	0.179403	10.4238	0.763113	.	149.334	0.998446	0.862679	6.32465
			Ever smokers	MVMR-IVW	1.2292	0.311888	4.84445	0.768525	.	125.126	.	.	6.32465
				MVMR-Egger	1.47243	0.154741	14.0109	0.736954	.	125.126	0.998028	0.843023	6.32465
			Current smokers	MVMR-IVW	1.47069	0.195851	11.0438	0.708272	.	121.799	.	.	6.32465
				MVMR-Egger	0.64287	0.0235049	17.5828	0.793954	.	121.799	1.00908	0.536926	6.32465
			Former smokers	MVMR-IVW	0.827435	0.11696	5.85369	0.849788	.	140.713	.	.	6.32465
				MVMR-Egger	1.91058	0.0771861	47.2925	0.693172	.	140.713	0.990888	0.519606	6.32465
			Never smokers	MVMR-IVW	0.67252	0.0601976	7.51332	0.747821	.	176.891	.	.	6.32465
				MVMR-Egger	0.617579	0.0116969	32.6074	0.81214	.	176.891	1.00093	0.957665	6.32465
		YOS	All participants	MVMR-IVW	0.62503	0.262921	1.48586	0.28942	.	149.334	.	.	17.4186
				MVMR-Egger	1.09807	0.23484	5.13434	0.905555	.	149.334	0.991616	0.38825	17.4186
			Ever smokers	MVMR-IVW	0.858357	0.328518	2.24273	0.755769	.	125.126	.	.	17.4186
				MVMR-Egger	1.51677	0.273861	8.40058	0.634158	.	125.126	0.991529	0.432089	17.4186
			Current smokers	MVMR-IVW	1.25503	0.306055	5.14645	0.752877	.	121.799	.	.	17.4186
				MVMR-Egger	5.33268	0.435977	65.227	0.19244	.	121.799	0.978624	0.173456	17.4186
			Former smokers	MVMR-IVW	0.812502	0.206395	3.19853	0.766947	.	140.713	.	.	17.4186
				MVMR-Egger	0.646605	0.0559465	7.47319	0.727508	.	140.713	1.00342	0.825343	17.4186
			Never smokers	MVMR-IVW	0.39359	0.0725481	2.13531	0.281799	.	176.891	.	.	17.4186
				MVMR-Egger	0.58932	0.0287822	12.0664	0.731946	.	176.891	0.993988	0.751889	17.4186
Viral Hepatitis	Three-exposure MVMR	DPW	All participants	MVMR-IVW	1.04989	0.321099	3.43279	0.935899	.	181.851	.	.	5.16852
				MVMR-Egger	1.93813	0.309299	12.1447	0.480724	.	181.851	0.993683	0.392248	5.16852
			Ever smokers	MVMR-IVW	1.13192	0.296297	4.32418	0.856425	.	158.437	.	.	5.16852
				MVMR-Egger	2.21755	0.278101	17.6825	0.453212	.	158.437	0.993073	0.406695	5.16852
			Current smokers	MVMR-IVW	1.06663	0.151767	7.49639	0.948379	.	150.931	.	.	5.16852
				MVMR-Egger	0.882268	0.0427443	18.2105	0.935461	.	150.931	1.00196	0.872322	5.16852
			Former smokers	MVMR-IVW	0.936791	0.133379	6.57956	0.947731	.	185.203	.	.	5.16852
				MVMR-Egger	3.32843	0.163253	67.8604	0.435483	.	185.203	0.986977	0.281724	5.16852
			Never smokers	MVMR-IVW	0.57547	0.0606331	5.4618	0.630952	.	203.746	.	.	5.16852
				MVMR-Egger	0.687249	0.0208778	22.6226	0.833619	.	203.746	0.998167	0.896375	5.16852
		YOS	All participants	MVMR-IVW	0.597359	0.254346	1.40296	0.238587	.	181.851	.	.	14.5988
				MVMR-Egger	0.552339	0.137326	2.22156	0.4044	.	181.851	1.00116	0.888849	14.5988
			Ever smokers	MVMR-IVW	0.804873	0.306434	2.11406	0.660088	.	158.437	.	.	14.5988
				MVMR-Egger	0.696448	0.144304	3.36124	0.652968	.	158.437	1.00213	0.819508	14.5988
			Current smokers	MVMR-IVW	1.04067	0.255691	4.23557	0.955674	.	150.931	.	.	14.5988
				MVMR-Egger	1.64089	0.166586	16.163	0.671868	.	150.931	0.993317	0.621375	14.5988
			Former smokers	MVMR-IVW	0.834454	0.204789	3.40016	0.800963	.	185.203	.	.	14.5988
				MVMR-Egger	0.394511	0.0401356	3.87782	0.426194	.	185.203	1.0111	0.416226	14.5988
			Never smokers	MVMR-IVW	0.385011	0.07602	1.94993	0.250481	.	203.746	.	.	14.5988
				MVMR-Egger	0.344461	0.0244748	4.848	0.430679	.	203.746	1.00164	0.916785	14.5988
		CPD	All participants	MVMR-IVW	0.968029	0.454728	2.06075	0.932926	.	181.851	.	.	8.77134
				MVMR-Egger	0.688057	0.265239	1.78489	0.44313	.	181.851	1.0075	0.252039	8.77134
			Ever smokers	MVMR-IVW	0.756912	0.322123	1.77856	0.523722	.	158.437	.	.	8.77134
				MVMR-Egger	0.463894	0.158303	1.35941	0.163305	.	158.437	1.01078	0.14573	8.77134
			Current smokers	MVMR-IVW	0.434413	0.126159	1.49585	0.188089	.	150.931	.	.	8.77134
				MVMR-Egger	0.179867	0.0382283	0.846288	0.0313338	.	150.931	1.01962	0.0688586	8.77134
			Former smokers	MVMR-IVW	1.16745	0.336361	4.05204	0.807639	.	185.203	.	.	8.77134
				MVMR-Egger	1.03311	0.213569	4.99752	0.967744	.	185.203	1.00268	0.803837	8.77134
			Never smokers	MVMR-IVW	1.56496	0.372305	6.57822	0.541814	.	203.746	.	.	8.77134
				MVMR-Egger	1.48969	0.241647	9.18355	0.668116	.	203.746	1.00108	0.930801	8.77134
Abbreviations: DPW, drinks per week; YOS, years of schooling; CPD, cigarettes per day
Two exposure MVMR estimates the direct effect of DPW and YOS

### Sheet: Supp. Table 13
Supplementary Table 6. Univariable and multivariable Mendelian randomisation analysis exploring the effects of drinks per week, years of schooling, and cigarettes per day on anxiety.
Outcome	Analysis	Exposure	Smoking Status	Method	Odds Ratio	Lower Confidence Interval	Upper Confidence Interval	p-value	I2Gx	Q	Egger Intercept	Egger Intercept p-value	F Statistic
Anxiety	MR	DPW	All participants	MR-IVW	1.06815	0.826569	1.38033	0.614284	.	102.236	.	.	14.8687
				MR-Egger	1.30041	0.892191	1.8954	0.175598	0.827189	100.212	-0.00376914	0.171481	14.8687
				MR Weighted Median	1.10658	0.722457	1.69495	0.641531	.	.	.	.	.
				MR Weighted Mode	1.18987	0.796507	1.7775	0.398414	.	.	.	.	.
			Ever smokers	MR-IVW	1.10639	0.792604	1.5444	0.552429	.	84.4565	.	.	14.8687
				MR-Egger	1.3896	0.850575	2.27021	0.192682	0.827189	83.5504	-0.00349915	0.343575	14.8687
				MR Weighted Median	1.22266	0.680576	2.19651	0.50123	.	.	.	.	.
				MR Weighted Mode	1.31698	0.758927	2.28538	0.330446	.	.	.	.	.
			Current smokers	MR-IVW	1.29187	0.701426	2.37935	0.411151	.	99.0027	.	.	14.8687
				MR-Egger	1.24357	0.501978	3.08072	0.638951	0.827189	99.0027	-4.10403e-06	0.999515	14.8687
				MR Weighted Median	1.82383	0.705591	4.71431	0.214872	.	.	.	.	.
				MR Weighted Mode	1.4331	0.607776	3.37914	0.413371	.	.	.	.	.
			Former smokers	MR-IVW	1.013	0.677055	1.51564	0.94989	.	87.0597	.	.	14.8687
				MR-Egger	1.55031	0.857299	2.80352	0.1508	0.827189	84.8466	-0.00660734	0.140186	14.8687
				MR Weighted Median	1.06667	0.521765	2.18064	0.859582	.	.	.	.	.
				MR Weighted Mode	1.23547	0.637591	2.39399	0.532739	.	.	.	.	.
			Never smokers	MR-IVW	0.987154	0.687077	1.41829	0.94425	.	106.038	.	.	14.8687
				MR-Egger	1.26878	0.742465	2.16819	0.386484	0.827189	103.768	-0.00579329	0.154964	14.8687
				MR Weighted Median	1.00683	0.549917	1.84338	0.982402	.	.	.	.	.
				MR Weighted Mode	1.25277	0.7223	2.17284	0.424832	.	.	.	.	.
		YOS	All participants	MR-IVW	0.668164	0.518633	0.860808	0.00181095	.	94.1975	.	.	35.3179
				MR-Egger	0.728996	0.291374	1.8239	0.501547	0.651906	94.1528	-0.0014179	0.853745	35.3179
				MR Weighted Median	0.614928	0.438665	0.862016	0.00477836	.	.	.	.	.
				MR Weighted Mode	0.511046	0.24284	1.07547	0.081301	.	.	.	.	.
			Ever smokers	MR-IVW	0.817451	0.577045	1.15801	0.256641	.	91.606	.	.	35.3179
				MR-Egger	1.05566	0.299619	3.71942	0.933065	0.651906	91.342	-0.00479855	0.649613	35.3179
				MR Weighted Median	0.900191	0.561425	1.44337	0.662465	.	.	.	.	.
				MR Weighted Mode	1.158	0.329899	4.06474	0.819548	.	.	.	.	.
			Current smokers	MR-IVW	0.888995	0.513774	1.53825	0.674045	.	67.8746	.	.	35.3179
				MR-Egger	2.76018	0.383924	19.844	0.316542	0.651906	67.1776	-0.0138795	0.406559	35.3179
				MR Weighted Median	0.93244	0.425959	2.04115	0.861082	.	.	.	.	.
				MR Weighted Mode	0.627732	0.108743	3.62367	0.604273	.	.	.	.	.
			Former smokers	MR-IVW	0.83937	0.551838	1.27672	0.41317	.	92.3098	.	.	35.3179
				MR-Egger	0.728139	0.159611	3.32174	0.68327	0.651906	92.3024	-0.000972385	0.939602	35.3179
				MR Weighted Median	0.90706	0.513935	1.6009	0.736464	.	.	.	.	.
				MR Weighted Mode	1.52949	0.326942	7.15518	0.591021	.	.	.	.	.
			Never smokers	MR-IVW	0.563641	0.409436	0.775922	0.000438587	.	69.2223	.	.	35.3179
				MR-Egger	0.537462	0.170313	1.69609	0.293266	0.651906	69.2054	0.00126088	0.896846	35.3179
				MR Weighted Median	0.621414	0.388128	0.994916	0.0475659	.	.	.	.	.
				MR Weighted Mode	0.516592	0.210642	1.26692	0.153393	.	.	.	.	.
		CPD	All participants	MR-IVW	1.19019	1.03567	1.36778	0.0141306	.	59.9579	.	.	68.4428
				MR-Egger	1.19142	0.959313	1.47967	0.119985	0.966037	59.8259	0.00126692	0.733697	68.4428
				MR Weighted Median	1.19519	0.992653	1.43905	0.0598138	.	.	.	.	.
				MR Weighted Mode	1.19559	1.00976	1.41562	0.0437095	.	.	.	.	.
			Ever smokers	MR-IVW	1.43491	1.19039	1.72966	0.000151618	.	48.5858	.	.	68.4428
				MR-Egger	1.76547	1.32367	2.35475	0.000343284	0.966037	45.8955	-0.00796777	0.106883	68.4428
				MR Weighted Median	1.61358	1.24661	2.08857	0.000278631	.	.	.	.	.
				MR Weighted Mode	1.61119	1.30435	1.99021	5.69739e-05	.	.	.	.	.
			Current smokers	MR-IVW	2.21381	1.58902	3.08425	2.63467e-06	.	42.6035	.	.	68.4428
				MR-Egger	2.58378	1.54959	4.30819	0.000690324	0.966037	41.969	-0.0068766	0.429292	68.4428
				MR Weighted Median	2.31315	1.45464	3.67835	0.000394828	.	.	.	.	.
				MR Weighted Mode	2.36295	1.52482	3.66176	0.000358464	.	.	.	.	.
			Former smokers	MR-IVW	1.15659	0.911362	1.46779	0.231476	.	55.0728	.	.	68.4428
				MR-Egger	1.51267	1.05847	2.16176	0.0278106	0.966037	52.1532	-0.0100444	0.0933588	68.4428
				MR Weighted Median	1.33112	0.974461	1.81831	0.072269	.	.	.	.	.
				MR Weighted Mode	1.26784	0.963411	1.66846	0.0968969	.	.	.	.	.
			Never smokers	MR-IVW	0.936232	0.756152	1.1592	0.545466	.	67.6647	.	.	68.4428
				MR-Egger	0.758832	0.549325	1.04824	0.100883	0.966037	63.2447	0.0106007	0.0596566	68.4428
				MR Weighted Median	0.846625	0.630206	1.13736	0.268972	.	.	.	.	.
				MR Weighted Mode	0.843702	0.65697	1.08351	0.189414	.	.	.	.	.
Anxiety	Two-exposure MVMR	DPW	All participants	MVMR-IVW	0.970286	0.678511	1.38753	0.868973	.	158.01	.	.	6.32465
				MVMR-Egger	0.863248	0.47985	1.55298	0.624381	.	158.01	1.00128	0.623002	6.32465
			Ever smokers	MVMR-IVW	0.873786	0.549802	1.38869	0.569108	.	137.284	.	.	6.32465
				MVMR-Egger	0.91834	0.429018	1.96576	0.826694	.	137.284	0.999456	0.871724	6.32465
			Current smokers	MVMR-IVW	0.834774	0.36551	1.90651	0.66892	.	137.658	.	.	6.32465
				MVMR-Egger	0.602635	0.155368	2.33747	0.46531	.	137.658	1.00357	0.552848	6.32465
			Former smokers	MVMR-IVW	0.84453	0.484474	1.47218	0.552224	.	135.135	.	.	6.32465
				MVMR-Egger	1.04868	0.421398	2.60971	0.91877	.	135.135	0.997634	0.557556	6.32465
			Never smokers	MVMR-IVW	0.97743	0.597642	1.59856	0.927665	.	143.025	.	.	6.32465
				MVMR-Egger	0.811281	0.361807	1.81914	0.612571	.	143.025	1.00204	0.568899	6.32465
		YOS	All participants	MVMR-IVW	0.621785	0.483973	0.798839	0.00029776	.	158.01	.	.	17.4186
				MVMR-Egger	0.563983	0.360647	0.881962	0.0132791	.	158.01	1.00146	0.605986	17.4186
			Ever smokers	MVMR-IVW	0.810282	0.585787	1.12081	0.205999	.	137.284	.	.	17.4186
				MVMR-Egger	0.869619	0.487191	1.55224	0.637306	.	137.284	0.998945	0.773031	17.4186
			Current smokers	MVMR-IVW	0.750935	0.42127	1.33858	0.333223	.	137.658	.	.	17.4186
				MVMR-Egger	0.881443	0.313884	2.47525	0.811059	.	137.658	0.997609	0.713731	17.4186
			Former smokers	MVMR-IVW	0.896948	0.607757	1.32375	0.584855	.	135.135	.	.	17.4186
				MVMR-Egger	0.919548	0.45881	1.84296	0.813454	.	135.135	0.999628	0.932544	17.4186
			Never smokers	MVMR-IVW	0.501257	0.355108	0.707555	0.000138345	.	143.025	.	.	17.4186
				MVMR-Egger	0.369497	0.200288	0.681658	0.00180324	.	143.025	1.00457	0.240102	17.4186
Anxiety	Three-exposure MVMR	DPW	All participants	MVMR-IVW	0.979563	0.68899	1.39268	0.908571	.	202.809	.	.	5.16852
				MVMR-Egger	0.937708	0.543057	1.61916	0.817767	.	202.809	1.00045	0.837602	5.16852
			Ever smokers	MVMR-IVW	0.869878	0.556412	1.35994	0.541726	.	168.911	.	.	5.16852
				MVMR-Egger	1.10036	0.550793	2.19826	0.786832	.	168.911	0.997574	0.384344	5.16852
			Current smokers	MVMR-IVW	0.877013	0.398854	1.9284	0.744493	.	165.431	.	.	5.16852
				MVMR-Egger	0.630411	0.18582	2.13872	0.460181	.	165.431	1.00341	0.488687	5.16852
			Former smokers	MVMR-IVW	0.817182	0.466298	1.4321	0.481593	.	182.561	.	.	5.16852
				MVMR-Egger	1.34085	0.564455	3.18514	0.507331	.	182.561	0.994893	0.143468	5.16852
			Never smokers	MVMR-IVW	0.995635	0.606738	1.6338	0.98621	.	192.253	.	.	5.16852
				MVMR-Egger	0.772793	0.35875	1.66469	0.511249	.	192.253	1.00262	0.397802	5.16852
		YOS	All participants	MVMR-IVW	0.672833	0.522117	0.867054	0.00255897	.	202.809	.	.	14.5988
				MVMR-Egger	0.551553	0.365439	0.832452	0.00518069	.	202.809	1.00293	0.23165	14.5988
			Ever smokers	MVMR-IVW	0.935036	0.677656	1.29017	0.683112	.	168.911	.	.	14.5988
				MVMR-Egger	0.857999	0.507761	1.44982	0.567952	.	168.911	1.00127	0.684165	14.5988
			Current smokers	MVMR-IVW	0.811538	0.460238	1.43098	0.471535	.	165.431	.	.	14.5988
				MVMR-Egger	0.944969	0.374884	2.38199	0.904631	.	165.431	0.997761	0.682876	14.5988
			Former smokers	MVMR-IVW	1.06979	0.714001	1.60286	0.744074	.	182.561	.	.	14.5988
				MVMR-Egger	0.85772	0.444329	1.65572	0.648004	.	182.561	1.00326	0.404793	14.5988
			Never smokers	MVMR-IVW	0.501673	0.351039	0.716946	0.000212717	.	192.253	.	.	14.5988
				MVMR-Egger	0.364265	0.20421	0.649766	0.000787734	.	192.253	1.00473	0.170948	14.5988
		CPD	All participants	MVMR-IVW	1.11201	0.888472	1.39179	0.355141	.	202.809	.	.	8.77134
				MVMR-Egger	1.14155	0.859161	1.51676	0.362534	.	202.809	0.999426	0.767527	8.77134
			Ever smokers	MVMR-IVW	1.35085	1.01605	1.79599	0.0400334	.	168.911	.	.	8.77134
				MVMR-Egger	1.44256	1.00607	2.06843	0.0479083	.	168.911	0.998563	0.559316	8.77134
			Current smokers	MVMR-IVW	1.85678	1.12662	3.06015	0.0162567	.	165.431	.	.	8.77134
				MVMR-Egger	1.99715	1.06176	3.75661	0.0333334	.	165.431	0.998395	0.711126	8.77134
			Former smokers	MVMR-IVW	1.14857	0.802804	1.64326	0.449508	.	182.561	.	.	8.77134
				MVMR-Egger	1.24405	0.790584	1.95763	0.346491	.	182.561	0.998256	0.572793	8.77134
			Never smokers	MVMR-IVW	0.884706	0.644982	1.21353	0.448487	.	192.253	.	.	8.77134
				MVMR-Egger	0.875564	0.586723	1.3066	0.516183	.	192.253	1.00023	0.933737	8.77134
Abbreviations: DPW, drinks per week; YOS, years of schooling; CPD, cigarettes per day
Two exposure MVMR estimates the direct effect of DPW and YOS
